# The evolutionary landscape of host immunity genes involved in respiratory and other immune-related diseases, and their association with severe COVID-19 outcomes

**DOI:** 10.1101/2025.08.28.25334640

**Authors:** Christopher N. Cross, Alessandro Lisi, Faith C. Simmonds, Kareem Washington, Thomas Heinbockel, Michael C. Campbell

**Author notes:** To whom correspondence should be addressed **Corresponding author** E-mail address: Michael C. Campbell.

## Abstract

**Background:** Given its high mortality and broad societal impacts, the COVID-19 pandemic is a particularly notable global outbreak of a respiratory illness in the 21^st^ century. Although previous studies have identified several genes associated with COVID-19 susceptibility, relatively little is known about the genes contributing to severe COVID-19, including their evolutionary histories. In the current study, we analyzed *IL-4*, *TLR2*, *CCL2*, and *SLC11A1—*four immunity genes that have been implicated in severe COVID-19 and other immune-related diseases*—*in globally diverse populations from the 1000 Genomes Project. We also tested for associations between genetic variation in these genes and clinical COVID-19 phenotypes in more than 4,000 laboratory-confirmed COVID-19–positive individuals from Italy.

**Results:** Based on our analyses, we identified 72 single nucleotide polymorphisms (SNPs) across these genes as targets of positive selection, including several derived alleles shared with archaic Neanderthal and/or Denisovan genomes—a finding not previously reported in the literature. Furthermore, we found that common SNPs—implicated in respiratory diseases such as tuberculosis and chronic obstructive pulmonary disorder—were also under selection. Functional predictions based on *in silico* analyses revealed that a subset of selected alleles map to transcription factor binding sites and are predicted to affect binding affinity. In addition, our genetic association analyses uncovered significant correlations between derived alleles in the coding region of *TLR2* and COVID-19 severity. Interestingly, these candidate alleles occurred at relatively low frequency in western European and East Asian populations but were absent in populations of African and South Asian descent.

**Conclusions:** Overall, our study provides new insights into the evolution of biologically relevant immunity genes in the modern human lineage and highlights genetic variants that may underlie differential risk for severe COVID-19.

## Supplementary Tables for "The evolutionary landscape of host immunity genes involved in respiratory and other immune-related diseases, and their association with severe COVID-19 outcomes"

### Sheet: Table S1
Genomic position	rs id#	Major Allele (in modern humans)	Minor Allele (in modern humans)	Ancestral Allele (in modern humans)	Allele(s) in Neandertals	Allele(s) in Denisova	Genic Region		ACB			ASW			BEB			CDX			CHB			CHS			ESN			FIN			GBR			GIH			GWD			IBS			ITU			JPT			KHV			LWK			MSL			PJL			STU			TSI			YRI		FST
								2N	Allele 1	Allele 2	2N	Allele 1	Allele 2	2N	Allele 1	Allele 2	2N	Allele 1	Allele 2	2N	Allele 1	Allele 2	2N	Allele 1	Allele 2	2N	Allele 1	Allele 2	2N	Allele 1	Allele 2	2N	Allele 1	Allele 2	2N	Allele 1	Allele 2	2N	Allele 1	Allele 2	2N	Allele 1	Allele 2	2N	Allele 1	Allele 2	2N	Allele 1	Allele 2	2N	Allele 1	Allele 2	2N	Allele 1	Allele 2	2N	Allele 1	Allele 2	2N	Allele 1	Allele 2	2N	Allele 1	Allele 2	2N	Allele 1	Allele 2	2N	Allele 1	Allele 2
132009710	rs2070874	C:0.574546	T:0.425454	T	Not available	Not available	5_prime_UTR_variant	192	C:0.625	T:0.375	120	C:0.6	T:0.4	168	C:0.714286	T:0.285714	186	C:0.139785	T:0.860215	206	C:0.262136	T:0.737864	210	C:0.195238	T:0.804762	198	C:0.560606	T:0.439394	198	C:0.656566	T:0.343434	178	C:0.882022	T:0.117978	206	C:0.883495	T:0.116505	226	C:0.460177	T:0.539823	214	C:0.869159	T:0.130841	198	C:0.818182	T:0.181818	208	C:0.274038	T:0.725962	198	C:0.227273	T:0.772727	198	C:0.419192	T:0.580808	162	C:0.5	T:0.5	186	C:0.801075	T:0.198925	198	C:0.838384	T:0.161616	214	C:0.873832	T:0.126168	214	C:0.514019	T:0.485981	0.285487
132009717	rs202008069	T:0.999755	C:0.000245218	T	Not available	Not available	5_prime_UTR_variant	192	T:1	C:0	120	T:1	C:0	168	T:1	C:0	186	T:1	C:0	206	T:1	C:0	210	T:1	C:0	198	T:1	C:0	198	T:1	C:0	178	T:1	C:0	206	T:0.995146	C:0.00485437	226	T:1	C:0	214	T:1	C:0	198	T:1	C:0	208	T:1	C:0	198	T:1	C:0	198	T:1	C:0	162	T:1	C:0	186	T:1	C:0	198	T:1	C:0	214	T:1	C:0	214	T:1	C:0	-0.000231519
132009732	rs199810573	G:0.999019	A:0.000980873	G	Not available	Not available	5_prime_UTR_variant	192	G:1	A:0	120	G:1	A:0	168	G:0.988095	A:0.0119048	186	G:1	A:0	206	G:1	A:0	210	G:1	A:0	198	G:1	A:0	198	G:1	A:0	178	G:1	A:0	206	G:0.990291	A:0.00970874	226	G:1	A:0	214	G:1	A:0	198	G:1	A:0	208	G:1	A:0	198	G:1	A:0	198	G:1	A:0	162	G:1	A:0	186	G:1	A:0	198	G:1	A:0	214	G:1	A:0	214	G:1	A:0	0.00285939
132009785	rs200256232	C:0.998774	T:0.00122609	C	Not available	T	synonymous_variant	192	C:1	T:0	120	C:1	T:0	168	C:1	T:0	186	C:1	T:0	206	C:0.995146	T:0.00485437	210	C:0.995238	T:0.0047619	198	C:1	T:0	198	C:1	T:0	178	C:1	T:0	206	C:1	T:0	226	C:1	T:0	214	C:1	T:0	198	C:1	T:0	208	C:0.995192	T:0.00480769	198	C:0.989899	T:0.010101	198	C:1	T:0	162	C:1	T:0	186	C:1	T:0	198	C:1	T:0	214	C:1	T:0	214	C:1	T:0	0.00354311
132009787	rs2243251	A:0.930358	G:0.069642	A	Not available	Not available	synonymous_variant	192	A:0.833333	G:0.166667	120	A:0.816667	G:0.183333	168	A:1	G:0	186	A:1	G:0	206	A:1	G:0	210	A:1	G:0	198	A:0.762626	G:0.237374	198	A:1	G:0	178	A:1	G:0	206	A:1	G:0	226	A:0.730088	G:0.269912	214	A:0.990654	G:0.00934579	198	A:1	G:0	208	A:1	G:0	198	A:1	G:0	198	A:0.752525	G:0.247475	162	A:0.858025	G:0.141975	186	A:1	G:0	198	A:1	G:0	214	A:1	G:0	214	A:0.775701	G:0.224299	0.192595
132009793	rs199892959	T:0.999019	C:0.000980873	T	Not available	Not available	synonymous_variant	192	T:1	C:0	120	T:1	C:0	168	T:1	C:0	186	T:1	C:0	206	T:1	C:0	210	T:1	C:0	198	T:1	C:0	198	T:1	C:0	178	T:1	C:0	206	T:1	C:0	226	T:1	C:0	214	T:1	C:0	198	T:1	C:0	208	T:1	C:0	198	T:1	C:0	198	T:1	C:0	162	T:1	C:0	186	T:0.989247	C:0.0107527	198	T:0.989899	C:0.010101	214	T:1	C:0	214	T:1	C:0	0.00285939
132009805	rs202148246	T:0.999755	C:0.000245218	T	Not available	Not available	synonymous_variant	192	T:1	C:0	120	T:1	C:0	168	T:1	C:0	186	T:1	C:0	206	T:1	C:0	210	T:0.995238	C:0.0047619	198	T:1	C:0	198	T:1	C:0	178	T:1	C:0	206	T:1	C:0	226	T:1	C:0	214	T:1	C:0	198	T:1	C:0	208	T:1	C:0	198	T:1	C:0	198	T:1	C:0	162	T:1	C:0	186	T:1	C:0	198	T:1	C:0	214	T:1	C:0	214	T:1	C:0	-0.000300904
132009807	rs201689675	T:0.999755	A:0.000245218	T	Not available	Not available	missense_variant	192	T:1	A:0	120	T:1	A:0	168	T:1	A:0	186	T:1	A:0	206	T:1	A:0	210	T:1	A:0	198	T:1	A:0	198	T:1	A:0	178	T:1	A:0	206	T:1	A:0	226	T:1	A:0	214	T:1	A:0	198	T:1	A:0	208	T:1	A:0	198	T:1	A:0	198	T:1	A:0	162	T:1	A:0	186	T:1	A:0	198	T:1	A:0	214	T:1	A:0	214	T:0.995327	A:0.0046729	-0.000288122
132009818	rs200140092	A:0.999755	G:0.000245218	A	Not available	Not available	missense_variant	192	A:1	G:0	120	A:1	G:0	168	A:1	G:0	186	A:1	G:0	206	A:0.995146	G:0.00485437	210	A:1	G:0	198	A:1	G:0	198	A:1	G:0	178	A:1	G:0	206	A:1	G:0	226	A:1	G:0	214	A:1	G:0	198	A:1	G:0	208	A:1	G:0	198	A:1	G:0	198	A:1	G:0	162	A:1	G:0	186	A:1	G:0	198	A:1	G:0	214	A:1	G:0	214	A:1	G:0	-0.000300904
132009820	rs200393431	G:0.999755	C:0.000245218	G	Not available	Not available	missense_variant	192	G:1	C:0	120	G:1	C:0	168	G:1	C:0	186	G:1	C:0	206	G:1	C:0	210	G:1	C:0	198	G:0.994949	C:0.00505051	198	G:1	C:0	178	G:1	C:0	206	G:1	C:0	226	G:1	C:0	214	G:1	C:0	198	G:1	C:0	208	G:1	C:0	198	G:1	C:0	198	G:1	C:0	162	G:1	C:0	186	G:1	C:0	198	G:1	C:0	214	G:1	C:0	214	G:1	C:0	-0.000288122
132009829	rs146465223	C:0.999755	T:0.000245218	C	Not available	Not available	synonymous_variant	192	C:1	T:0	120	C:1	T:0	168	C:1	T:0	186	C:1	T:0	206	C:1	T:0	210	C:1	T:0	198	C:0.994949	T:0.00505051	198	C:1	T:0	178	C:1	T:0	206	C:1	T:0	226	C:1	T:0	214	C:1	T:0	198	C:1	T:0	208	C:1	T:0	198	C:1	T:0	198	C:1	T:0	162	C:1	T:0	186	C:1	T:0	198	C:1	T:0	214	C:1	T:0	214	C:1	T:0	-0.000288122
132009831	rs547389091	C:0.99951	G:0.000490436	C	Not available	Not available	missense_variant	192	C:1	G:0	120	C:1	G:0	168	C:0.994048	G:0.00595238	186	C:1	G:0	206	C:1	G:0	210	C:1	G:0	198	C:1	G:0	198	C:1	G:0	178	C:1	G:0	206	C:1	G:0	226	C:1	G:0	214	C:1	G:0	198	C:0.994949	G:0.00505051	208	C:1	G:0	198	C:1	G:0	198	C:1	G:0	162	C:1	G:0	186	C:1	G:0	198	C:1	G:0	214	C:1	G:0	214	C:1	G:0	0.000798746
132009936	rs564096596	A:1	G:0	A	Not available	Not available	intron_variant	192	A:1	G:0	120	A:1	G:0	168	A:1	G:0	186	A:1	G:0	206	A:1	G:0	210	A:1	G:0	198	A:1	G:0	198	A:1	G:0	178	A:1	G:0	206	A:1	G:0	226	A:1	G:0	214	A:1	G:0	198	A:1	G:0	208	A:1	G:0	198	A:1	G:0	198	A:1	G:0	162	A:1	G:0	186	A:1	G:0	198	A:1	G:0	214	A:1	G:0	214	A:1	G:0	0
132010004	rs370554487	G:0.999019	C:0.000980873	G	Not available	Not available	intron_variant	192	G:1	C:0	120	G:1	C:0	168	G:1	C:0	186	G:0.983871	C:0.016129	206	G:1	C:0	210	G:1	C:0	198	G:1	C:0	198	G:1	C:0	178	G:1	C:0	206	G:1	C:0	226	G:1	C:0	214	G:1	C:0	198	G:1	C:0	208	G:1	C:0	198	G:0.994949	C:0.00505051	198	G:1	C:0	162	G:1	C:0	186	G:1	C:0	198	G:1	C:0	214	G:1	C:0	214	G:1	C:0	0.00258201
132010005	rs549861948	C:1	A:0	C	Not available	Not available	intron_variant	192	C:1	A:0	120	C:1	A:0	168	C:1	A:0	186	C:1	A:0	206	C:1	A:0	210	C:1	A:0	198	C:1	A:0	198	C:1	A:0	178	C:1	A:0	206	C:1	A:0	226	C:1	A:0	214	C:1	A:0	198	C:1	A:0	208	C:1	A:0	198	C:1	A:0	198	C:1	A:0	162	C:1	A:0	186	C:1	A:0	198	C:1	A:0	214	C:1	A:0	214	C:1	A:0	0
132010071	rs569863650	G:0.999755	A:0.000245218	G	Not available	Not available	intron_variant	192	G:1	A:0	120	G:1	A:0	168	G:0.994048	A:0.00595238	186	G:1	A:0	206	G:1	A:0	210	G:1	A:0	198	G:1	A:0	198	G:1	A:0	178	G:1	A:0	206	G:1	A:0	226	G:1	A:0	214	G:1	A:0	198	G:1	A:0	208	G:1	A:0	198	G:1	A:0	198	G:1	A:0	162	G:1	A:0	186	G:1	A:0	198	G:1	A:0	214	G:1	A:0	214	G:1	A:0	-0.000231519
132010171	rs535279636	C:0.999755	T:0.000245218	C	Not available	Not available	synonymous_variant	192	C:0.994792	T:0.00520833	120	C:1	T:0	168	C:1	T:0	186	C:1	T:0	206	C:1	T:0	210	C:1	T:0	198	C:1	T:0	198	C:1	T:0	178	C:1	T:0	206	C:1	T:0	226	C:1	T:0	214	C:1	T:0	198	C:1	T:0	208	C:1	T:0	198	C:1	T:0	198	C:1	T:0	162	C:1	T:0	186	C:1	T:0	198	C:1	T:0	214	C:1	T:0	214	C:1	T:0	0.00254298
132010172	rs56279116	G:0.998283	A:0.00171653	G	Not available	Not available	missense_variant	192	G:1	A:0	120	G:1	A:0	168	G:0.994048	A:0.00595238	186	G:1	A:0	206	G:0.990291	A:0.00970874	210	G:0.995238	A:0.0047619	198	G:1	A:0	198	G:1	A:0	178	G:1	A:0	206	G:1	A:0	226	G:1	A:0	214	G:1	A:0	198	G:1	A:0	208	G:0.995192	A:0.00480769	198	G:0.994949	A:0.00505051	198	G:0.994949	A:0.00505051	162	G:1	A:0	186	G:1	A:0	198	G:1	A:0	214	G:1	A:0	214	G:1	A:0	0.00146883
132010216	rs56141757	G:0.998774	A:0.00122609	G	Not available	Not available	intron_variant	192	G:1	A:0	120	G:1	A:0	168	G:1	A:0	186	G:1	A:0	206	G:1	A:0	210	G:1	A:0	198	G:1	A:0	198	G:1	A:0	178	G:0.994382	A:0.00561798	206	G:1	A:0	226	G:0.995575	A:0.00442478	214	G:0.995327	A:0.0046729	198	G:1	A:0	208	G:1	A:0	198	G:1	A:0	198	G:1	A:0	162	G:1	A:0	186	G:1	A:0	198	G:1	A:0	214	G:0.990654	A:0.00934579	214	G:1	A:0	0.00254088
132010249	rs183313814	A:1	G:0	A	Not available	Not available	intron_variant	192	A:1	G:0	120	A:1	G:0	168	A:1	G:0	186	A:1	G:0	206	A:1	G:0	210	A:1	G:0	198	A:1	G:0	198	A:1	G:0	178	A:1	G:0	206	A:1	G:0	226	A:1	G:0	214	A:1	G:0	198	A:1	G:0	208	A:1	G:0	198	A:1	G:0	198	A:1	G:0	162	A:1	G:0	186	A:1	G:0	198	A:1	G:0	214	A:1	G:0	214	A:1	G:0	0
132010276	rs557797742	T:0.999755	C:0.000245218	T	Not available	Not available	intron_variant	192	T:1	C:0	120	T:1	C:0	168	T:1	C:0	186	T:1	C:0	206	T:0.995146	C:0.00485437	210	T:1	C:0	198	T:1	C:0	198	T:1	C:0	178	T:1	C:0	206	T:1	C:0	226	T:1	C:0	214	T:1	C:0	198	T:1	C:0	208	T:1	C:0	198	T:1	C:0	198	T:1	C:0	162	T:1	C:0	186	T:1	C:0	198	T:1	C:0	214	T:1	C:0	214	T:1	C:0	-0.000300904
132010287	rs188352871	C:1	T:0	C	Not available	Not available	intron_variant	192	C:1	T:0	120	C:1	T:0	168	C:1	T:0	186	C:1	T:0	206	C:1	T:0	210	C:1	T:0	198	C:1	T:0	198	C:1	T:0	178	C:1	T:0	206	C:1	T:0	226	C:1	T:0	214	C:1	T:0	198	C:1	T:0	208	C:1	T:0	198	C:1	T:0	198	C:1	T:0	162	C:1	T:0	186	C:1	T:0	198	C:1	T:0	214	C:1	T:0	214	C:1	T:0	0
132010347	rs192082802	C:0.999755	T:0.000245218	C	Not available	Not available	intron_variant	192	C:1	T:0	120	C:1	T:0	168	C:1	T:0	186	C:1	T:0	206	C:1	T:0	210	C:1	T:0	198	C:1	T:0	198	C:1	T:0	178	C:1	T:0	206	C:1	T:0	226	C:1	T:0	214	C:1	T:0	198	C:1	T:0	208	C:1	T:0	198	C:1	T:0	198	C:0.994949	T:0.00505051	162	C:1	T:0	186	C:1	T:0	198	C:1	T:0	214	C:1	T:0	214	C:1	T:0	-0.000288122
132010355	rs368073622	C:0.999755	T:0.000245218	C	Not available	Not available	intron_variant	192	C:1	T:0	120	C:1	T:0	168	C:1	T:0	186	C:1	T:0	206	C:1	T:0	210	C:1	T:0	198	C:1	T:0	198	C:1	T:0	178	C:1	T:0	206	C:1	T:0	226	C:1	T:0	214	C:1	T:0	198	C:1	T:0	208	C:1	T:0	198	C:0.994949	T:0.00505051	198	C:1	T:0	162	C:1	T:0	186	C:1	T:0	198	C:1	T:0	214	C:1	T:0	214	C:1	T:0	-0.000300904
132010451	rs368891508	C:0.998038	T:0.00196175	C	Not available	Not available	intron_variant	192	C:0.984375	T:0.015625	120	C:1	T:0	168	C:1	T:0	186	C:1	T:0	206	C:1	T:0	210	C:1	T:0	198	C:0.984848	T:0.0151515	198	C:1	T:0	178	C:1	T:0	206	C:1	T:0	226	C:1	T:0	214	C:1	T:0	198	C:1	T:0	208	C:1	T:0	198	C:1	T:0	198	C:1	T:0	162	C:0.987654	T:0.0123457	186	C:1	T:0	198	C:1	T:0	214	C:1	T:0	214	C:1	T:0	0.00488586
132010473	rs542077376	T:1	G:0	T	Not available	Not available	intron_variant	192	T:1	G:0	120	T:1	G:0	168	T:1	G:0	186	T:1	G:0	206	T:1	G:0	210	T:1	G:0	198	T:1	G:0	198	T:1	G:0	178	T:1	G:0	206	T:1	G:0	226	T:1	G:0	214	T:1	G:0	198	T:1	G:0	208	T:1	G:0	198	T:1	G:0	198	T:1	G:0	162	T:1	G:0	186	T:1	G:0	198	T:1	G:0	214	T:1	G:0	214	T:1	G:0	0
132010504	rs183791932	A:0.999755	G:0.000245218	A	Not available	Not available	intron_variant	192	A:1	G:0	120	A:1	G:0	168	A:1	G:0	186	A:1	G:0	206	A:1	G:0	210	A:0.995238	G:0.0047619	198	A:1	G:0	198	A:1	G:0	178	A:1	G:0	206	A:1	G:0	226	A:1	G:0	214	A:1	G:0	198	A:1	G:0	208	A:1	G:0	198	A:1	G:0	198	A:1	G:0	162	A:1	G:0	186	A:1	G:0	198	A:1	G:0	214	A:1	G:0	214	A:1	G:0	-0.000300904
132010588	rs2243252	T:0.987739	C:0.0122609	T	Not available	Not available	intron_variant	192	T:0.953125	C:0.046875	120	T:0.975	C:0.025	168	T:1	C:0	186	T:1	C:0	206	T:1	C:0	210	T:1	C:0	198	T:0.964646	C:0.0353535	198	T:1	C:0	178	T:1	C:0	206	T:1	C:0	226	T:0.938053	C:0.0619469	214	T:1	C:0	198	T:1	C:0	208	T:1	C:0	198	T:1	C:0	198	T:1	C:0	162	T:0.919753	C:0.0802469	186	T:1	C:0	198	T:1	C:0	214	T:1	C:0	214	T:0.981308	C:0.0186916	0.0321366
132010609	rs541318985	A:0.999755	G:0.000245218	A	Not available	Not available	intron_variant	192	A:1	G:0	120	A:1	G:0	168	A:1	G:0	186	A:1	G:0	206	A:1	G:0	210	A:1	G:0	198	A:1	G:0	198	A:1	G:0	178	A:1	G:0	206	A:1	G:0	226	A:1	G:0	214	A:1	G:0	198	A:1	G:0	208	A:0.995192	G:0.00480769	198	A:1	G:0	198	A:1	G:0	162	A:1	G:0	186	A:1	G:0	198	A:1	G:0	214	A:1	G:0	214	A:1	G:0	-0.000300904
132010650	rs564189948	G:0.99951	A:0.000490436	G	Not available	Not available	intron_variant	192	G:1	A:0	120	G:1	A:0	168	G:1	A:0	186	G:1	A:0	206	G:1	A:0	210	G:1	A:0	198	G:1	A:0	198	G:1	A:0	178	G:1	A:0	206	G:1	A:0	226	G:1	A:0	214	G:1	A:0	198	G:1	A:0	208	G:1	A:0	198	G:1	A:0	198	G:1	A:0	162	G:1	A:0	186	G:1	A:0	198	G:0.989899	A:0.010101	214	G:1	A:0	214	G:1	A:0	0.000798746
132010712	rs533137900	C:0.997793	T:0.00220696	C	Not available	Not available	intron_variant	192	C:1	T:0	120	C:0.966667	T:0.0333333	168	C:1	T:0	186	C:1	T:0	206	C:1	T:0	210	C:1	T:0	198	C:0.994949	T:0.00505051	198	C:1	T:0	178	C:1	T:0	206	C:1	T:0	226	C:0.995575	T:0.00442478	214	C:1	T:0	198	C:1	T:0	208	C:1	T:0	198	C:1	T:0	198	C:1	T:0	162	C:0.993827	T:0.00617284	186	C:1	T:0	198	C:1	T:0	214	C:1	T:0	214	C:0.990654	T:0.00934579	0.00681385
132010726	rs734244	C:0.575527	T:0.424473	C	Not available	Not available	intron_variant	192	C:0.625	T:0.375	120	C:0.6	T:0.4	168	C:0.714286	T:0.285714	186	C:0.139785	T:0.860215	206	C:0.271845	T:0.728155	210	C:0.195238	T:0.804762	198	C:0.560606	T:0.439394	198	C:0.656566	T:0.343434	178	C:0.882022	T:0.117978	206	C:0.883495	T:0.116505	226	C:0.460177	T:0.539823	214	C:0.869159	T:0.130841	198	C:0.828283	T:0.171717	208	C:0.274038	T:0.725962	198	C:0.232323	T:0.767677	198	C:0.419192	T:0.580808	162	C:0.5	T:0.5	186	C:0.801075	T:0.198925	198	C:0.843434	T:0.156566	214	C:0.873832	T:0.126168	214	C:0.504673	T:0.495327	0.285286
132010761	rs2243253	C:0.938941	T:0.0610593	C	Not available	Not available	intron_variant	192	C:0.838542	T:0.161458	120	C:0.866667	T:0.133333	168	C:1	T:0	186	C:1	T:0	206	C:1	T:0	210	C:1	T:0	198	C:0.782828	T:0.217172	198	C:1	T:0	178	C:1	T:0	206	C:1	T:0	226	C:0.761062	T:0.238938	214	C:1	T:0	198	C:1	T:0	208	C:1	T:0	198	C:1	T:0	198	C:0.818182	T:0.181818	162	C:0.845679	T:0.154321	186	C:0.994624	T:0.00537634	198	C:1	T:0	214	C:1	T:0	214	C:0.799065	T:0.200935	0.169796
132010788	rs529360259	G:1	A:0	G	Not available	Not available	intron_variant	192	G:1	A:0	120	G:1	A:0	168	G:1	A:0	186	G:1	A:0	206	G:1	A:0	210	G:1	A:0	198	G:1	A:0	198	G:1	A:0	178	G:1	A:0	206	G:1	A:0	226	G:1	A:0	214	G:1	A:0	198	G:1	A:0	208	G:1	A:0	198	G:1	A:0	198	G:1	A:0	162	G:1	A:0	186	G:1	A:0	198	G:1	A:0	214	G:1	A:0	214	G:1	A:0	0
132010807	rs548910298	C:0.999755	T:0.000245218	C	Not available	Not available	intron_variant	192	C:1	T:0	120	C:1	T:0	168	C:1	T:0	186	C:1	T:0	206	C:1	T:0	210	C:1	T:0	198	C:1	T:0	198	C:1	T:0	178	C:0.994382	T:0.00561798	206	C:1	T:0	226	C:1	T:0	214	C:1	T:0	198	C:1	T:0	208	C:1	T:0	198	C:1	T:0	198	C:1	T:0	162	C:1	T:0	186	C:1	T:0	198	C:1	T:0	214	C:1	T:0	214	C:1	T:0	2.27e-05
132010827	rs565828997	C:0.999755	T:0.000245218	C	Not available	Not available	intron_variant	192	C:1	T:0	120	C:1	T:0	168	C:1	T:0	186	C:1	T:0	206	C:1	T:0	210	C:1	T:0	198	C:1	T:0	198	C:1	T:0	178	C:1	T:0	206	C:1	T:0	226	C:1	T:0	214	C:1	T:0	198	C:1	T:0	208	C:1	T:0	198	C:1	T:0	198	C:1	T:0	162	C:1	T:0	186	C:1	T:0	198	C:1	T:0	214	C:0.995327	T:0.0046729	214	C:1	T:0	2.27e-05
132010843	rs534962740	G:0.998038	A:0.00196175	G	Not available	Not available	intron_variant	192	G:1	A:0	120	G:1	A:0	168	G:1	A:0	186	G:1	A:0	206	G:1	A:0	210	G:1	A:0	198	G:0.994949	A:0.00505051	198	G:1	A:0	178	G:1	A:0	206	G:1	A:0	226	G:0.99115	A:0.00884956	214	G:1	A:0	198	G:1	A:0	208	G:1	A:0	198	G:1	A:0	198	G:1	A:0	162	G:0.969136	A:0.0308642	186	G:1	A:0	198	G:1	A:0	214	G:1	A:0	214	G:1	A:0	0.00652893
132010856	rs189184695	C:0.999019	T:0.000980873	C	Not available	Not available	intron_variant	192	C:0.994792	T:0.00520833	120	C:1	T:0	168	C:1	T:0	186	C:1	T:0	206	C:1	T:0	210	C:1	T:0	198	C:0.989899	T:0.010101	198	C:1	T:0	178	C:1	T:0	206	C:1	T:0	226	C:1	T:0	214	C:1	T:0	198	C:1	T:0	208	C:1	T:0	198	C:1	T:0	198	C:0.994949	T:0.00505051	162	C:1	T:0	186	C:1	T:0	198	C:1	T:0	214	C:1	T:0	214	C:1	T:0	0.00140905
132010926	rs571297592	A:0.999755	G:0.000245218	A	Not available	Not available	intron_variant	192	A:1	G:0	120	A:1	G:0	168	A:1	G:0	186	A:1	G:0	206	A:1	G:0	210	A:1	G:0	198	A:1	G:0	198	A:1	G:0	178	A:1	G:0	206	A:1	G:0	226	A:1	G:0	214	A:0.995327	G:0.0046729	198	A:1	G:0	208	A:1	G:0	198	A:1	G:0	198	A:1	G:0	162	A:1	G:0	186	A:1	G:0	198	A:1	G:0	214	A:1	G:0	214	A:1	G:0	2.27e-05
132010935	rs537059382	G:0.999755	A:0.000245218	G	Not available	Not available	intron_variant	192	G:1	A:0	120	G:1	A:0	168	G:1	A:0	186	G:1	A:0	206	G:1	A:0	210	G:1	A:0	198	G:1	A:0	198	G:1	A:0	178	G:1	A:0	206	G:1	A:0	226	G:1	A:0	214	G:1	A:0	198	G:1	A:0	208	G:1	A:0	198	G:0.994949	A:0.00505051	198	G:1	A:0	162	G:1	A:0	186	G:1	A:0	198	G:1	A:0	214	G:1	A:0	214	G:1	A:0	-0.000300904
132011021	rs556965581	G:0.999755	C:0.000245218	G	Not available	Not available	intron_variant	192	G:1	C:0	120	G:1	C:0	168	G:0.994048	C:0.00595238	186	G:1	C:0	206	G:1	C:0	210	G:1	C:0	198	G:1	C:0	198	G:1	C:0	178	G:1	C:0	206	G:1	C:0	226	G:1	C:0	214	G:1	C:0	198	G:1	C:0	208	G:1	C:0	198	G:1	C:0	198	G:1	C:0	162	G:1	C:0	186	G:1	C:0	198	G:1	C:0	214	G:1	C:0	214	G:1	C:0	-0.000231519
132011031	rs573654737	C:0.999019	T:0.000980873	C	Not available	Not available	intron_variant	192	C:1	T:0	120	C:1	T:0	168	C:0.994048	T:0.00595238	186	C:1	T:0	206	C:1	T:0	210	C:1	T:0	198	C:1	T:0	198	C:1	T:0	178	C:1	T:0	206	C:0.985437	T:0.0145631	226	C:1	T:0	214	C:1	T:0	198	C:1	T:0	208	C:1	T:0	198	C:1	T:0	198	C:1	T:0	162	C:1	T:0	186	C:1	T:0	198	C:1	T:0	214	C:1	T:0	214	C:1	T:0	0.00285939
132011047	rs373761930	C:0.998283	T:0.00171653	C	Not available	Not available	intron_variant	192	C:0.984375	T:0.015625	120	C:1	T:0	168	C:1	T:0	186	C:1	T:0	206	C:1	T:0	210	C:1	T:0	198	C:0.984848	T:0.0151515	198	C:1	T:0	178	C:1	T:0	206	C:1	T:0	226	C:1	T:0	214	C:1	T:0	198	C:1	T:0	208	C:1	T:0	198	C:1	T:0	198	C:0.994949	T:0.00505051	162	C:1	T:0	186	C:1	T:0	198	C:1	T:0	214	C:1	T:0	214	C:1	T:0	0.00478043
132011143	rs555721355	C:0.999755	T:0.000245218	C	Not available	Not available	intron_variant	192	C:1	T:0	120	C:1	T:0	168	C:1	T:0	186	C:1	T:0	206	C:1	T:0	210	C:1	T:0	198	C:1	T:0	198	C:1	T:0	178	C:1	T:0	206	C:1	T:0	226	C:1	T:0	214	C:1	T:0	198	C:1	T:0	208	C:1	T:0	198	C:1	T:0	198	C:1	T:0	162	C:1	T:0	186	C:1	T:0	198	C:1	T:0	214	C:0.995327	T:0.0046729	214	C:1	T:0	2.27e-05
132011163	rs546254661	G:0.998774	C:0.00122609	G	Not available	Not available	intron_variant	192	G:0.994792	C:0.00520833	120	G:1	C:0	168	G:0.994048	C:0.00595238	186	G:1	C:0	206	G:1	C:0	210	G:1	C:0	198	G:1	C:0	198	G:0.994949	C:0.00505051	178	G:1	C:0	206	G:1	C:0	226	G:1	C:0	214	G:1	C:0	198	G:1	C:0	208	G:1	C:0	198	G:1	C:0	198	G:0.994949	C:0.00505051	162	G:1	C:0	186	G:0.994624	C:0.00537634	198	G:1	C:0	214	G:1	C:0	214	G:1	C:0	-0.000357844
132011175	rs138304708	G:0.993134	A:0.00686611	G	Not available	Not available	intron_variant	192	G:0.979167	A:0.0208333	120	G:0.975	A:0.025	168	G:1	A:0	186	G:1	A:0	206	G:1	A:0	210	G:1	A:0	198	G:0.964646	A:0.0353535	198	G:1	A:0	178	G:1	A:0	206	G:1	A:0	226	G:0.986726	A:0.0132743	214	G:1	A:0	198	G:1	A:0	208	G:1	A:0	198	G:1	A:0	198	G:1	A:0	162	G:0.950617	A:0.0493827	186	G:1	A:0	198	G:1	A:0	214	G:1	A:0	214	G:0.985981	A:0.0140187	0.017478
132011202	rs558017377	G:0.999755	A:0.000245218	G	Not available	Not available	intron_variant	192	G:1	A:0	120	G:1	A:0	168	G:1	A:0	186	G:1	A:0	206	G:0.995146	A:0.00485437	210	G:1	A:0	198	G:1	A:0	198	G:1	A:0	178	G:1	A:0	206	G:1	A:0	226	G:1	A:0	214	G:1	A:0	198	G:1	A:0	208	G:1	A:0	198	G:1	A:0	198	G:1	A:0	162	G:1	A:0	186	G:1	A:0	198	G:1	A:0	214	G:1	A:0	214	G:1	A:0	-0.000300904
132011209	rs141364770	C:0.996812	G:0.00318784	C	Not available	Not available	intron_variant	192	C:0.973958	G:0.0260417	120	C:1	G:0	168	C:1	G:0	186	C:1	G:0	206	C:1	G:0	210	C:1	G:0	198	C:0.979798	G:0.020202	198	C:1	G:0	178	C:1	G:0	206	C:1	G:0	226	C:1	G:0	214	C:1	G:0	198	C:1	G:0	208	C:1	G:0	198	C:1	G:0	198	C:0.989899	G:0.010101	162	C:1	G:0	186	C:1	G:0	198	C:1	G:0	214	C:1	G:0	214	C:0.990654	G:0.00934579	0.00892327
132011272	rs376724922	G:0.999755	C:0.000245218	G	Not available	Not available	intron_variant	192	G:1	C:0	120	G:1	C:0	168	G:1	C:0	186	G:1	C:0	206	G:1	C:0	210	G:1	C:0	198	G:1	C:0	198	G:1	C:0	178	G:1	C:0	206	G:1	C:0	226	G:1	C:0	214	G:1	C:0	198	G:1	C:0	208	G:1	C:0	198	G:1	C:0	198	G:1	C:0	162	G:1	C:0	186	G:1	C:0	198	G:1	C:0	214	G:1	C:0	214	G:0.995327	C:0.0046729	-0.000288122
132011281	rs537215417	C:0.999755	T:0.000245218	C	Not available	Not available	intron_variant	192	C:1	T:0	120	C:1	T:0	168	C:1	T:0	186	C:1	T:0	206	C:1	T:0	210	C:1	T:0	198	C:1	T:0	198	C:1	T:0	178	C:1	T:0	206	C:1	T:0	226	C:1	T:0	214	C:1	T:0	198	C:1	T:0	208	C:1	T:0	198	C:1	T:0	198	C:0.994949	T:0.00505051	162	C:1	T:0	186	C:1	T:0	198	C:1	T:0	214	C:1	T:0	214	C:1	T:0	-0.000288122
132011322	rs529379644	C:0.999755	G:0.000245218	C	Not available	Not available	intron_variant	192	C:1	G:0	120	C:1	G:0	168	C:1	G:0	186	C:1	G:0	206	C:1	G:0	210	C:1	G:0	198	C:1	G:0	198	C:1	G:0	178	C:1	G:0	206	C:1	G:0	226	C:1	G:0	214	C:1	G:0	198	C:0.994949	G:0.00505051	208	C:1	G:0	198	C:1	G:0	198	C:1	G:0	162	C:1	G:0	186	C:1	G:0	198	C:1	G:0	214	C:1	G:0	214	C:1	G:0	-0.000231519
132011342	rs115084213	G:0.997548	A:0.00245218	G	Not available	Not available	intron_variant	192	G:0.973958	A:0.0260417	120	G:1	A:0	168	G:1	A:0	186	G:1	A:0	206	G:1	A:0	210	G:1	A:0	198	G:0.994949	A:0.00505051	198	G:1	A:0	178	G:1	A:0	206	G:1	A:0	226	G:1	A:0	214	G:1	A:0	198	G:1	A:0	208	G:1	A:0	198	G:1	A:0	198	G:0.989899	A:0.010101	162	G:1	A:0	186	G:1	A:0	198	G:1	A:0	214	G:1	A:0	214	G:0.990654	A:0.00934579	0.00911613
132011344	rs559311071	T:0.999264	C:0.000735655	T	Not available	Not available	intron_variant	192	T:0.994792	C:0.00520833	120	T:1	C:0	168	T:1	C:0	186	T:1	C:0	206	T:1	C:0	210	T:1	C:0	198	T:1	C:0	198	T:1	C:0	178	T:1	C:0	206	T:1	C:0	226	T:0.99115	C:0.00884956	214	T:1	C:0	198	T:1	C:0	208	T:1	C:0	198	T:1	C:0	198	T:1	C:0	162	T:1	C:0	186	T:1	C:0	198	T:1	C:0	214	T:1	C:0	214	T:1	C:0	0.000885857
132011371	rs372799751	G:0.995831	C:0.00416871	G	Not available	Not available	intron_variant	192	G:1	C:0	120	G:1	C:0	168	G:0.994048	C:0.00595238	186	G:1	C:0	206	G:1	C:0	210	G:1	C:0	198	G:1	C:0	198	G:1	C:0	178	G:1	C:0	206	G:0.995146	C:0.00485437	226	G:1	C:0	214	G:1	C:0	198	G:0.969697	C:0.030303	208	G:1	C:0	198	G:1	C:0	198	G:1	C:0	162	G:1	C:0	186	G:0.983871	C:0.016129	198	G:0.969697	C:0.030303	214	G:1	C:0	214	G:1	C:0	0.0162573
132011379	rs551566867	G:0.999755	A:0.000245218	G	Not available	Not available	intron_variant	192	G:1	A:0	120	G:1	A:0	168	G:1	A:0	186	G:1	A:0	206	G:1	A:0	210	G:1	A:0	198	G:0.994949	A:0.00505051	198	G:1	A:0	178	G:1	A:0	206	G:1	A:0	226	G:1	A:0	214	G:1	A:0	198	G:1	A:0	208	G:1	A:0	198	G:1	A:0	198	G:1	A:0	162	G:1	A:0	186	G:1	A:0	198	G:1	A:0	214	G:1	A:0	214	G:1	A:0	-0.000288122
132011386	rs571587148	G:0.999755	T:0.000245218	G	Not available	Not available	intron_variant	192	G:1	T:0	120	G:1	T:0	168	G:1	T:0	186	G:1	T:0	206	G:1	T:0	210	G:1	T:0	198	G:1	T:0	198	G:1	T:0	178	G:1	T:0	206	G:1	T:0	226	G:0.995575	T:0.00442478	214	G:1	T:0	198	G:1	T:0	208	G:1	T:0	198	G:1	T:0	198	G:1	T:0	162	G:1	T:0	186	G:1	T:0	198	G:1	T:0	214	G:1	T:0	214	G:1	T:0	-0.000288122
132011397	rs530775688	C:0.999755	T:0.000245218	C	Not available	Not available	intron_variant	192	C:0.994792	T:0.00520833	120	C:1	T:0	168	C:1	T:0	186	C:1	T:0	206	C:1	T:0	210	C:1	T:0	198	C:1	T:0	198	C:1	T:0	178	C:1	T:0	206	C:1	T:0	226	C:1	T:0	214	C:1	T:0	198	C:1	T:0	208	C:1	T:0	198	C:1	T:0	198	C:1	T:0	162	C:1	T:0	186	C:1	T:0	198	C:1	T:0	214	C:1	T:0	214	C:1	T:0	0.00254298
132011416	rs192556141	T:0.999755	C:0.000245218	T	Not available	Not available	intron_variant	192	T:1	C:0	120	T:1	C:0	168	T:1	C:0	186	T:1	C:0	206	T:1	C:0	210	T:1	C:0	198	T:1	C:0	198	T:1	C:0	178	T:1	C:0	206	T:1	C:0	226	T:1	C:0	214	T:1	C:0	198	T:1	C:0	208	T:1	C:0	198	T:1	C:0	198	T:1	C:0	162	T:1	C:0	186	T:1	C:0	198	T:1	C:0	214	T:1	C:0	214	T:0.995327	C:0.0046729	-0.000288122
132011469	rs567241794	T:0.999755	C:0.000245218	T	Not available	Not available	intron_variant	192	T:1	C:0	120	T:1	C:0	168	T:1	C:0	186	T:1	C:0	206	T:1	C:0	210	T:1	C:0	198	T:1	C:0	198	T:1	C:0	178	T:1	C:0	206	T:1	C:0	226	T:1	C:0	214	T:1	C:0	198	T:0.994949	C:0.00505051	208	T:1	C:0	198	T:1	C:0	198	T:1	C:0	162	T:1	C:0	186	T:1	C:0	198	T:1	C:0	214	T:1	C:0	214	T:1	C:0	-0.000231519
132011569	rs56174361	G:0.653261	A:0.346739	A	Not available	Not available	intron_variant	192	G:0.885417	A:0.114583	120	G:0.758333	A:0.241667	168	G:0.440476	A:0.559524	186	G:0.844086	A:0.155914	206	G:0.699029	A:0.300971	210	G:0.747619	A:0.252381	198	G:0.949495	A:0.0505051	198	G:0.409091	A:0.590909	178	G:0.365169	A:0.634831	206	G:0.436893	A:0.563107	226	G:0.90708	A:0.0929204	214	G:0.373832	A:0.626168	198	G:0.449495	A:0.550505	208	G:0.653846	A:0.346154	198	G:0.782828	A:0.217172	198	G:0.969697	A:0.030303	162	G:0.907407	A:0.0925926	186	G:0.44086	A:0.55914	198	G:0.393939	A:0.606061	214	G:0.373832	A:0.626168	214	G:0.948598	A:0.0514019	0.267739
132011571	rs58349986	A:0.579696	G:0.420304	A	A/G	Not available	intron_variant	192	A:0.609375	G:0.390625	120	A:0.6	G:0.4	168	A:0.720238	G:0.279762	186	A:0.145161	G:0.854839	206	A:0.305825	G:0.694175	210	A:0.257143	G:0.742857	198	A:0.555556	G:0.444444	198	A:0.656566	G:0.343434	178	A:0.876404	G:0.123596	206	A:0.873786	G:0.126214	226	A:0.451327	G:0.548673	214	A:0.859813	G:0.140187	198	A:0.823232	G:0.176768	208	A:0.293269	G:0.706731	198	A:0.272727	G:0.727273	198	A:0.419192	G:0.580808	162	A:0.5	G:0.5	186	A:0.790323	G:0.209677	198	A:0.848485	G:0.151515	214	A:0.864486	G:0.135514	214	A:0.495327	G:0.504673	0.257082
132011573	rs199693275	A:0.708926	G:0.291074	A	Not available	Not available	intron_variant	192	A:0.802083	G:0.197917	120	A:0.8	G:0.2	168	A:0.779762	G:0.220238	186	A:0.473118	G:0.526882	206	A:0.427184	G:0.572816	210	A:0.404762	G:0.595238	198	A:0.762626	G:0.237374	198	A:0.656566	G:0.343434	178	A:0.870787	G:0.129213	206	A:0.878641	G:0.121359	226	A:0.738938	G:0.261062	214	A:0.873832	G:0.126168	198	A:0.823232	G:0.176768	208	A:0.427885	G:0.572115	198	A:0.515152	G:0.484848	198	A:0.727273	G:0.272727	162	A:0.703704	G:0.296296	186	A:0.801075	G:0.198925	198	A:0.858586	G:0.141414	214	A:0.869159	G:0.130841	214	A:0.752336	G:0.247664	0.140474
132011575	rs56408050	A:0.653261	G:0.346739	A	Not available	Not available	intron_variant	192	A:0.885417	G:0.114583	120	A:0.758333	G:0.241667	168	A:0.440476	G:0.559524	186	A:0.844086	G:0.155914	206	A:0.699029	G:0.300971	210	A:0.747619	G:0.252381	198	A:0.949495	G:0.0505051	198	A:0.409091	G:0.590909	178	A:0.365169	G:0.634831	206	A:0.436893	G:0.563107	226	A:0.90708	G:0.0929204	214	A:0.373832	G:0.626168	198	A:0.449495	G:0.550505	208	A:0.653846	G:0.346154	198	A:0.782828	G:0.217172	198	A:0.969697	G:0.030303	162	A:0.907407	G:0.0925926	186	A:0.44086	G:0.55914	198	A:0.393939	G:0.606061	214	A:0.373832	G:0.626168	214	A:0.948598	G:0.0514019	0.267739
132011664	rs557902786	C:1	A:0	C	Not available	Not available	intron_variant	192	C:1	A:0	120	C:1	A:0	168	C:1	A:0	186	C:1	A:0	206	C:1	A:0	210	C:1	A:0	198	C:1	A:0	198	C:1	A:0	178	C:1	A:0	206	C:1	A:0	226	C:1	A:0	214	C:1	A:0	198	C:1	A:0	208	C:1	A:0	198	C:1	A:0	198	C:1	A:0	162	C:1	A:0	186	C:1	A:0	198	C:1	A:0	214	C:1	A:0	214	C:1	A:0	0
132011673	rs577920562	C:0.998774	T:0.00122609	C	Not available	Not available	intron_variant	192	C:0.989583	T:0.0104167	120	C:1	T:0	168	C:1	T:0	186	C:1	T:0	206	C:1	T:0	210	C:1	T:0	198	C:0.989899	T:0.010101	198	C:1	T:0	178	C:1	T:0	206	C:1	T:0	226	C:1	T:0	214	C:1	T:0	198	C:1	T:0	208	C:1	T:0	198	C:1	T:0	198	C:0.994949	T:0.00505051	162	C:1	T:0	186	C:1	T:0	198	C:1	T:0	214	C:1	T:0	214	C:1	T:0	0.00278152
132011674	rs183516266	G:1	A:0	G	Not available	Not available	intron_variant	192	G:1	A:0	120	G:1	A:0	168	G:1	A:0	186	G:1	A:0	206	G:1	A:0	210	G:1	A:0	198	G:1	A:0	198	G:1	A:0	178	G:1	A:0	206	G:1	A:0	226	G:1	A:0	214	G:1	A:0	198	G:1	A:0	208	G:1	A:0	198	G:1	A:0	198	G:1	A:0	162	G:1	A:0	186	G:1	A:0	198	G:1	A:0	214	G:1	A:0	214	G:1	A:0	0
132011707	rs138414007	G:0.996077	A:0.00392349	G	Not available	Not available	intron_variant	192	G:1	A:0	120	G:0.983333	A:0.0166667	168	G:1	A:0	186	G:1	A:0	206	G:1	A:0	210	G:1	A:0	198	G:0.969697	A:0.030303	198	G:1	A:0	178	G:1	A:0	206	G:1	A:0	226	G:1	A:0	214	G:0.990654	A:0.00934579	198	G:1	A:0	208	G:1	A:0	198	G:1	A:0	198	G:0.979798	A:0.020202	162	G:1	A:0	186	G:1	A:0	198	G:1	A:0	214	G:1	A:0	214	G:0.990654	A:0.00934579	0.00674292
132011716	rs561751656	A:0.99951	G:0.000490436	A	Not available	Not available	intron_variant	192	A:1	G:0	120	A:1	G:0	168	A:0.994048	G:0.00595238	186	A:1	G:0	206	A:1	G:0	210	A:1	G:0	198	A:1	G:0	198	A:1	G:0	178	A:1	G:0	206	A:1	G:0	226	A:1	G:0	214	A:0.995327	G:0.0046729	198	A:1	G:0	208	A:1	G:0	198	A:1	G:0	198	A:1	G:0	162	A:1	G:0	186	A:1	G:0	198	A:1	G:0	214	A:1	G:0	214	A:1	G:0	-0.000419176
132011721	rs542787785	G:0.999264	A:0.000735655	G	Not available	Not available	intron_variant	192	G:0.989583	A:0.0104167	120	G:1	A:0	168	G:1	A:0	186	G:1	A:0	206	G:1	A:0	210	G:1	A:0	198	G:1	A:0	198	G:1	A:0	178	G:1	A:0	206	G:1	A:0	226	G:1	A:0	214	G:1	A:0	198	G:1	A:0	208	G:1	A:0	198	G:1	A:0	198	G:1	A:0	162	G:1	A:0	186	G:1	A:0	198	G:1	A:0	214	G:1	A:0	214	G:0.995327	A:0.0046729	0.00371688
132011737	rs2243255	G:0.939186	A:0.0608141	G	Not available	Not available	intron_variant	192	G:0.864583	A:0.135417	120	G:0.85	A:0.15	168	G:1	A:0	186	G:1	A:0	206	G:1	A:0	210	G:1	A:0	198	G:0.777778	A:0.222222	198	G:1	A:0	178	G:1	A:0	206	G:1	A:0	226	G:0.765487	A:0.234513	214	G:0.990654	A:0.00934579	198	G:1	A:0	208	G:1	A:0	198	G:1	A:0	198	G:0.79798	A:0.20202	162	G:0.876543	A:0.123457	186	G:1	A:0	198	G:1	A:0	214	G:1	A:0	214	G:0.78972	A:0.21028	0.16866
132011850	rs528567838	G:0.999755	C:0.000245218	G	Not available	Not available	intron_variant	192	G:1	C:0	120	G:1	C:0	168	G:1	C:0	186	G:1	C:0	206	G:1	C:0	210	G:1	C:0	198	G:1	C:0	198	G:1	C:0	178	G:1	C:0	206	G:1	C:0	226	G:1	C:0	214	G:1	C:0	198	G:1	C:0	208	G:1	C:0	198	G:0.994949	C:0.00505051	198	G:1	C:0	162	G:1	C:0	186	G:1	C:0	198	G:1	C:0	214	G:1	C:0	214	G:1	C:0	-0.000300904
132011896	rs2243257	T:0.998038	C:0.00196175	T	Not available	Not available	intron_variant	192	T:0.994792	C:0.00520833	120	T:0.991667	C:0.00833333	168	T:1	C:0	186	T:1	C:0	206	T:1	C:0	210	T:1	C:0	198	T:0.994949	C:0.00505051	198	T:1	C:0	178	T:1	C:0	206	T:1	C:0	226	T:0.99115	C:0.00884956	214	T:1	C:0	198	T:1	C:0	208	T:1	C:0	198	T:1	C:0	198	T:1	C:0	162	T:0.993827	C:0.00617284	186	T:1	C:0	198	T:1	C:0	214	T:1	C:0	214	T:0.990654	C:0.00934579	0.00408194
132011938	rs370175083	T:0.99951	C:0.000490436	T	Not available	Not available	intron_variant	192	T:0.994792	C:0.00520833	120	T:1	C:0	168	T:1	C:0	186	T:1	C:0	206	T:1	C:0	210	T:1	C:0	198	T:0.994949	C:0.00505051	198	T:1	C:0	178	T:1	C:0	206	T:1	C:0	226	T:1	C:0	214	T:1	C:0	198	T:1	C:0	208	T:1	C:0	198	T:1	C:0	198	T:1	C:0	162	T:1	C:0	186	T:1	C:0	198	T:1	C:0	214	T:1	C:0	214	T:1	C:0	0.000813551
132011959	rs530865124	T:0.999755	C:0.000245218	T	Not available	Not available	intron_variant	192	T:1	C:0	120	T:1	C:0	168	T:1	C:0	186	T:1	C:0	206	T:1	C:0	210	T:1	C:0	198	T:1	C:0	198	T:1	C:0	178	T:1	C:0	206	T:1	C:0	226	T:1	C:0	214	T:1	C:0	198	T:1	C:0	208	T:1	C:0	198	T:0.994949	C:0.00505051	198	T:1	C:0	162	T:1	C:0	186	T:1	C:0	198	T:1	C:0	214	T:1	C:0	214	T:1	C:0	-0.000300904
132011973	rs550848008	G:0.999755	C:0.000245218	G	Not available	Not available	intron_variant	192	G:1	C:0	120	G:1	C:0	168	G:1	C:0	186	G:1	C:0	206	G:1	C:0	210	G:1	C:0	198	G:1	C:0	198	G:1	C:0	178	G:0.994382	C:0.00561798	206	G:1	C:0	226	G:1	C:0	214	G:1	C:0	198	G:1	C:0	208	G:1	C:0	198	G:1	C:0	198	G:1	C:0	162	G:1	C:0	186	G:1	C:0	198	G:1	C:0	214	G:1	C:0	214	G:1	C:0	2.27e-05
132012016	rs186657608	A:0.998038	G:0.00196175	A	Not available	Not available	intron_variant	192	A:0.994792	G:0.00520833	120	A:0.991667	G:0.00833333	168	A:1	G:0	186	A:1	G:0	206	A:1	G:0	210	A:1	G:0	198	A:0.994949	G:0.00505051	198	A:1	G:0	178	A:1	G:0	206	A:1	G:0	226	A:0.99115	G:0.00884956	214	A:1	G:0	198	A:1	G:0	208	A:1	G:0	198	A:1	G:0	198	A:1	G:0	162	A:0.993827	G:0.00617284	186	A:1	G:0	198	A:1	G:0	214	A:1	G:0	214	A:0.990654	G:0.00934579	0.00408194
132012079	rs191513180	C:0.999264	T:0.000735655	C	Not available	Not available	intron_variant	192	C:1	T:0	120	C:1	T:0	168	C:1	T:0	186	C:0.994624	T:0.00537634	206	C:1	T:0	210	C:0.995238	T:0.0047619	198	C:1	T:0	198	C:1	T:0	178	C:1	T:0	206	C:1	T:0	226	C:1	T:0	214	C:1	T:0	198	C:1	T:0	208	C:1	T:0	198	C:0.994949	T:0.00505051	198	C:1	T:0	162	C:1	T:0	186	C:1	T:0	198	C:1	T:0	214	C:1	T:0	214	C:1	T:0	0.00162097
132012080	rs553848097	G:0.999755	A:0.000245218	G	Not available	Not available	intron_variant	192	G:1	A:0	120	G:1	A:0	168	G:1	A:0	186	G:1	A:0	206	G:1	A:0	210	G:1	A:0	198	G:0.994949	A:0.00505051	198	G:1	A:0	178	G:1	A:0	206	G:1	A:0	226	G:1	A:0	214	G:1	A:0	198	G:1	A:0	208	G:1	A:0	198	G:1	A:0	198	G:1	A:0	162	G:1	A:0	186	G:1	A:0	198	G:1	A:0	214	G:1	A:0	214	G:1	A:0	-0.000288122
132012084	rs566255710	T:0.999755	C:0.000245218	T	Not available	Not available	intron_variant	192	T:1	C:0	120	T:1	C:0	168	T:1	C:0	186	T:1	C:0	206	T:1	C:0	210	T:1	C:0	198	T:1	C:0	198	T:1	C:0	178	T:1	C:0	206	T:1	C:0	226	T:0.995575	C:0.00442478	214	T:1	C:0	198	T:1	C:0	208	T:1	C:0	198	T:1	C:0	198	T:1	C:0	162	T:1	C:0	186	T:1	C:0	198	T:1	C:0	214	T:1	C:0	214	T:1	C:0	-0.000288122
132012105	rs572048973	G:0.999755	A:0.000245218	G	Not available	Not available	intron_variant	192	G:1	A:0	120	G:1	A:0	168	G:1	A:0	186	G:1	A:0	206	G:0.995146	A:0.00485437	210	G:1	A:0	198	G:1	A:0	198	G:1	A:0	178	G:1	A:0	206	G:1	A:0	226	G:1	A:0	214	G:1	A:0	198	G:1	A:0	208	G:1	A:0	198	G:1	A:0	198	G:1	A:0	162	G:1	A:0	186	G:1	A:0	198	G:1	A:0	214	G:1	A:0	214	G:1	A:0	-0.000300904
132012110	rs2243258	C:0.982099	T:0.0179009	C	Not available	Not available	intron_variant	192	C:0.963542	T:0.0364583	120	C:0.958333	T:0.0416667	168	C:1	T:0	186	C:0.994624	T:0.00537634	206	C:1	T:0	210	C:1	T:0	198	C:0.939394	T:0.0606061	198	C:1	T:0	178	C:1	T:0	206	C:1	T:0	226	C:0.982301	T:0.0176991	214	C:0.995327	T:0.0046729	198	C:1	T:0	208	C:1	T:0	198	C:1	T:0	198	C:0.914141	T:0.0858586	162	C:0.969136	T:0.0308642	186	C:1	T:0	198	C:1	T:0	214	C:1	T:0	214	C:0.901869	T:0.0981308	0.045648
132012111	rs2243259	C:0.985532	T:0.0144679	C	Not available	Not available	intron_variant	192	C:0.953125	T:0.046875	120	C:0.966667	T:0.0333333	168	C:1	T:0	186	C:1	T:0	206	C:1	T:0	210	C:1	T:0	198	C:0.964646	T:0.0353535	198	C:1	T:0	178	C:1	T:0	206	C:1	T:0	226	C:0.911504	T:0.0884956	214	C:1	T:0	198	C:1	T:0	208	C:1	T:0	198	C:1	T:0	198	C:1	T:0	162	C:0.907407	T:0.0925926	186	C:1	T:0	198	C:1	T:0	214	C:1	T:0	214	C:0.981308	T:0.0186916	0.0382743
132012114	rs185046016	G:0.999755	A:0.000245218	G	Not available	Not available	intron_variant	192	G:1	A:0	120	G:1	A:0	168	G:1	A:0	186	G:1	A:0	206	G:0.995146	A:0.00485437	210	G:1	A:0	198	G:1	A:0	198	G:1	A:0	178	G:1	A:0	206	G:1	A:0	226	G:1	A:0	214	G:1	A:0	198	G:1	A:0	208	G:1	A:0	198	G:1	A:0	198	G:1	A:0	162	G:1	A:0	186	G:1	A:0	198	G:1	A:0	214	G:1	A:0	214	G:1	A:0	-0.000300904
132012122	rs557615578	C:1	A:0	C	Not available	Not available	intron_variant	192	C:1	A:0	120	C:1	A:0	168	C:1	A:0	186	C:1	A:0	206	C:1	A:0	210	C:1	A:0	198	C:1	A:0	198	C:1	A:0	178	C:1	A:0	206	C:1	A:0	226	C:1	A:0	214	C:1	A:0	198	C:1	A:0	208	C:1	A:0	198	C:1	A:0	198	C:1	A:0	162	C:1	A:0	186	C:1	A:0	198	C:1	A:0	214	C:1	A:0	214	C:1	A:0	0
132012153	rs374905925	C:0.999755	T:0.000245218	C	Not available	Not available	intron_variant	192	C:1	T:0	120	C:1	T:0	168	C:1	T:0	186	C:1	T:0	206	C:1	T:0	210	C:1	T:0	198	C:1	T:0	198	C:1	T:0	178	C:1	T:0	206	C:1	T:0	226	C:0.995575	T:0.00442478	214	C:1	T:0	198	C:1	T:0	208	C:1	T:0	198	C:1	T:0	198	C:1	T:0	162	C:1	T:0	186	C:1	T:0	198	C:1	T:0	214	C:1	T:0	214	C:1	T:0	-0.000288122
132012194	rs536671541	C:0.999755	A:0.000245218	C	Not available	Not available	intron_variant	192	C:1	A:0	120	C:1	A:0	168	C:1	A:0	186	C:1	A:0	206	C:1	A:0	210	C:1	A:0	198	C:1	A:0	198	C:1	A:0	178	C:1	A:0	206	C:1	A:0	226	C:1	A:0	214	C:0.995327	A:0.0046729	198	C:1	A:0	208	C:1	A:0	198	C:1	A:0	198	C:1	A:0	162	C:1	A:0	186	C:1	A:0	198	C:1	A:0	214	C:1	A:0	214	C:1	A:0	2.27e-05
132012219	rs553356601	C:1	T:0	C	Not available	Not available	intron_variant	192	C:1	T:0	120	C:1	T:0	168	C:1	T:0	186	C:1	T:0	206	C:1	T:0	210	C:1	T:0	198	C:1	T:0	198	C:1	T:0	178	C:1	T:0	206	C:1	T:0	226	C:1	T:0	214	C:1	T:0	198	C:1	T:0	208	C:1	T:0	198	C:1	T:0	198	C:1	T:0	162	C:1	T:0	186	C:1	T:0	198	C:1	T:0	214	C:1	T:0	214	C:1	T:0	0
132012289	rs573380968	T:0.999755	C:0.000245218	T	Not available	Not available	intron_variant	192	T:1	C:0	120	T:1	C:0	168	T:1	C:0	186	T:1	C:0	206	T:1	C:0	210	T:1	C:0	198	T:1	C:0	198	T:1	C:0	178	T:1	C:0	206	T:1	C:0	226	T:1	C:0	214	T:1	C:0	198	T:1	C:0	208	T:1	C:0	198	T:1	C:0	198	T:1	C:0	162	T:1	C:0	186	T:1	C:0	198	T:0.994949	C:0.00505051	214	T:1	C:0	214	T:1	C:0	-0.000231519
132012298	rs545507118	C:0.999755	T:0.000245218	C	Not available	Not available	intron_variant	192	C:1	T:0	120	C:1	T:0	168	C:1	T:0	186	C:1	T:0	206	C:1	T:0	210	C:1	T:0	198	C:1	T:0	198	C:1	T:0	178	C:1	T:0	206	C:1	T:0	226	C:1	T:0	214	C:1	T:0	198	C:1	T:0	208	C:1	T:0	198	C:1	T:0	198	C:1	T:0	162	C:1	T:0	186	C:1	T:0	198	C:1	T:0	214	C:1	T:0	214	C:0.995327	T:0.0046729	-0.000288122
132012325	rs147386751	G:0.999264	A:0.000735655	G	Not available	Not available	intron_variant	192	G:1	A:0	120	G:1	A:0	168	G:0.994048	A:0.00595238	186	G:1	A:0	206	G:1	A:0	210	G:1	A:0	198	G:0.994949	A:0.00505051	198	G:1	A:0	178	G:1	A:0	206	G:1	A:0	226	G:1	A:0	214	G:1	A:0	198	G:1	A:0	208	G:1	A:0	198	G:1	A:0	198	G:1	A:0	162	G:1	A:0	186	G:1	A:0	198	G:1	A:0	214	G:0.995327	A:0.0046729	214	G:1	A:0	-0.000795457
132012515	rs200877866	C:0.999755	T:0.000245218	C	Not available	Not available	intron_variant	192	C:1	T:0	120	C:1	T:0	168	C:1	T:0	186	C:1	T:0	206	C:1	T:0	210	C:1	T:0	198	C:1	T:0	198	C:1	T:0	178	C:1	T:0	206	C:1	T:0	226	C:1	T:0	214	C:1	T:0	198	C:1	T:0	208	C:1	T:0	198	C:1	T:0	198	C:1	T:0	162	C:1	T:0	186	C:0.994624	T:0.00537634	198	C:1	T:0	214	C:1	T:0	214	C:1	T:0	-0.000231519
132012596	rs189969938	G:0.99951	A:0.000490436	G	Not available	Not available	intron_variant	192	G:1	A:0	120	G:1	A:0	168	G:1	A:0	186	G:1	A:0	206	G:0.995146	A:0.00485437	210	G:0.995238	A:0.0047619	198	G:1	A:0	198	G:1	A:0	178	G:1	A:0	206	G:1	A:0	226	G:1	A:0	214	G:1	A:0	198	G:1	A:0	208	G:1	A:0	198	G:1	A:0	198	G:1	A:0	162	G:1	A:0	186	G:1	A:0	198	G:1	A:0	214	G:1	A:0	214	G:1	A:0	0.000660003
132012609	rs561253938	C:0.999755	G:0.000245218	C	Not available	Not available	intron_variant	192	C:1	G:0	120	C:1	G:0	168	C:1	G:0	186	C:1	G:0	206	C:1	G:0	210	C:1	G:0	198	C:1	G:0	198	C:1	G:0	178	C:1	G:0	206	C:1	G:0	226	C:1	G:0	214	C:0.995327	G:0.0046729	198	C:1	G:0	208	C:1	G:0	198	C:1	G:0	198	C:1	G:0	162	C:1	G:0	186	C:1	G:0	198	C:1	G:0	214	C:1	G:0	214	C:1	G:0	2.27e-05
132012645	rs529921342	C:0.999755	T:0.000245218	C	Not available	Not available	intron_variant	192	C:0.994792	T:0.00520833	120	C:1	T:0	168	C:1	T:0	186	C:1	T:0	206	C:1	T:0	210	C:1	T:0	198	C:1	T:0	198	C:1	T:0	178	C:1	T:0	206	C:1	T:0	226	C:1	T:0	214	C:1	T:0	198	C:1	T:0	208	C:1	T:0	198	C:1	T:0	198	C:1	T:0	162	C:1	T:0	186	C:1	T:0	198	C:1	T:0	214	C:1	T:0	214	C:1	T:0	0.00254298
132012701	rs139532930	C:0.994605	A:0.0053948	C	Not available	Not available	intron_variant	192	C:0.979167	A:0.0208333	120	C:0.983333	A:0.0166667	168	C:1	A:0	186	C:1	A:0	206	C:1	A:0	210	C:1	A:0	198	C:1	A:0	198	C:1	A:0	178	C:1	A:0	206	C:1	A:0	226	C:0.977876	A:0.0221239	214	C:1	A:0	198	C:1	A:0	208	C:1	A:0	198	C:1	A:0	198	C:0.959596	A:0.040404	162	C:0.987654	A:0.0123457	186	C:1	A:0	198	C:1	A:0	214	C:1	A:0	214	C:0.995327	A:0.0046729	0.013579
132012715	rs559679008	T:0.999264	C:0.000735655	T	Not available	Not available	intron_variant	192	T:1	C:0	120	T:1	C:0	168	T:1	C:0	186	T:1	C:0	206	T:1	C:0	210	T:1	C:0	198	T:1	C:0	198	T:1	C:0	178	T:1	C:0	206	T:1	C:0	226	T:1	C:0	214	T:1	C:0	198	T:1	C:0	208	T:1	C:0	198	T:1	C:0	198	T:1	C:0	162	T:0.981481	C:0.0185185	186	T:1	C:0	198	T:1	C:0	214	T:1	C:0	214	T:1	C:0	0.00165931
132012725	rs2227284	T:0.639774	G:0.360226	T	Not available	Not available	intron_variant	192	T:0.890625	G:0.109375	120	T:0.775	G:0.225	168	T:0.404762	G:0.595238	186	T:0.913978	G:0.0860215	206	T:0.800971	G:0.199029	210	T:0.87619	G:0.12381	198	T:0.954545	G:0.0454545	198	T:0.444444	G:0.555556	178	T:0.224719	G:0.775281	206	T:0.291262	G:0.708738	226	T:0.902655	G:0.0973451	214	T:0.228972	G:0.771028	198	T:0.308081	G:0.691919	208	T:0.798077	G:0.201923	198	T:0.858586	G:0.141414	198	T:0.979798	G:0.020202	162	T:0.932099	G:0.0679012	186	T:0.376344	G:0.623656	198	T:0.308081	G:0.691919	214	T:0.219626	G:0.780374	214	T:0.971963	G:0.0280374	0.42669
132012750	rs2243260	A:0.995341	T:0.00465915	A	Not available	Not available	intron_variant	192	A:0.96875	T:0.03125	120	A:0.991667	T:0.00833333	168	A:1	T:0	186	A:1	T:0	206	A:1	T:0	210	A:1	T:0	198	A:0.984848	T:0.0151515	198	A:1	T:0	178	A:1	T:0	206	A:1	T:0	226	A:1	T:0	214	A:1	T:0	198	A:1	T:0	208	A:1	T:0	198	A:1	T:0	198	A:0.994949	T:0.00505051	162	A:0.981481	T:0.0185185	186	A:1	T:0	198	A:1	T:0	214	A:1	T:0	214	A:0.976636	T:0.0233645	0.0129048
132012765	rs571541080	A:0.999755	G:0.000245218	A	Not available	Not available	intron_variant	192	A:1	G:0	120	A:1	G:0	168	A:1	G:0	186	A:0.994624	G:0.00537634	206	A:1	G:0	210	A:1	G:0	198	A:1	G:0	198	A:1	G:0	178	A:1	G:0	206	A:1	G:0	226	A:1	G:0	214	A:1	G:0	198	A:1	G:0	208	A:1	G:0	198	A:1	G:0	198	A:1	G:0	162	A:1	G:0	186	A:1	G:0	198	A:1	G:0	214	A:1	G:0	214	A:1	G:0	-0.000300904
132012778	rs537665639	T:0.999755	C:0.000245218	T	Not available	Not available	intron_variant	192	T:1	C:0	120	T:1	C:0	168	T:1	C:0	186	T:1	C:0	206	T:1	C:0	210	T:1	C:0	198	T:1	C:0	198	T:1	C:0	178	T:1	C:0	206	T:1	C:0	226	T:1	C:0	214	T:1	C:0	198	T:1	C:0	208	T:1	C:0	198	T:1	C:0	198	T:1	C:0	162	T:1	C:0	186	T:1	C:0	198	T:1	C:0	214	T:1	C:0	214	T:0.995327	C:0.0046729	-0.000288122
132012781	rs550866911	T:0.99951	G:0.000490436	T	Not available	Not available	intron_variant	192	T:1	G:0	120	T:1	G:0	168	T:1	G:0	186	T:1	G:0	206	T:1	G:0	210	T:1	G:0	198	T:1	G:0	198	T:1	G:0	178	T:1	G:0	206	T:1	G:0	226	T:1	G:0	214	T:1	G:0	198	T:0.989899	G:0.010101	208	T:1	G:0	198	T:1	G:0	198	T:1	G:0	162	T:1	G:0	186	T:1	G:0	198	T:1	G:0	214	T:1	G:0	214	T:1	G:0	0.000798746
132012798	rs567952279	T:0.999264	C:0.000735655	T	Not available	Not available	intron_variant	192	T:1	C:0	120	T:1	C:0	168	T:1	C:0	186	T:1	C:0	206	T:1	C:0	210	T:1	C:0	198	T:1	C:0	198	T:1	C:0	178	T:1	C:0	206	T:1	C:0	226	T:1	C:0	214	T:1	C:0	198	T:0.989899	C:0.010101	208	T:1	C:0	198	T:1	C:0	198	T:1	C:0	162	T:1	C:0	186	T:1	C:0	198	T:0.994949	C:0.00505051	214	T:1	C:0	214	T:1	C:0	0.00182905
132012806	rs2243261	G:0.949975	T:0.0500245	G	Not available	Not available	intron_variant	192	G:0.802083	T:0.197917	120	G:0.908333	T:0.0916667	168	G:1	T:0	186	G:1	T:0	206	G:1	T:0	210	G:1	T:0	198	G:0.777778	T:0.222222	198	G:1	T:0	178	G:1	T:0	206	G:1	T:0	226	G:0.876106	T:0.123894	214	G:1	T:0	198	G:1	T:0	208	G:1	T:0	198	G:1	T:0	198	G:0.909091	T:0.0909091	162	G:0.876543	T:0.123457	186	G:1	T:0	198	G:1	T:0	214	G:1	T:0	214	G:0.78972	T:0.21028	0.137269
132012820	rs553442387	T:0.999755	C:0.000245218	T	Not available	Not available	intron_variant	192	T:0.994792	C:0.00520833	120	T:1	C:0	168	T:1	C:0	186	T:1	C:0	206	T:1	C:0	210	T:1	C:0	198	T:1	C:0	198	T:1	C:0	178	T:1	C:0	206	T:1	C:0	226	T:1	C:0	214	T:1	C:0	198	T:1	C:0	208	T:1	C:0	198	T:1	C:0	198	T:1	C:0	162	T:1	C:0	186	T:1	C:0	198	T:1	C:0	214	T:1	C:0	214	T:1	C:0	0.00254298
132012835	rs182086480	G:1	A:0	G	Not available	Not available	intron_variant	192	G:1	A:0	120	G:1	A:0	168	G:1	A:0	186	G:1	A:0	206	G:1	A:0	210	G:1	A:0	198	G:1	A:0	198	G:1	A:0	178	G:1	A:0	206	G:1	A:0	226	G:1	A:0	214	G:1	A:0	198	G:1	A:0	208	G:1	A:0	198	G:1	A:0	198	G:1	A:0	162	G:1	A:0	186	G:1	A:0	198	G:1	A:0	214	G:1	A:0	214	G:1	A:0	0
132012859	rs143492906	T:0.99436	C:0.00564002	T	Not available	Not available	intron_variant	192	T:0.96875	C:0.03125	120	T:0.983333	C:0.0166667	168	T:1	C:0	186	T:1	C:0	206	T:1	C:0	210	T:1	C:0	198	T:0.994949	C:0.00505051	198	T:1	C:0	178	T:1	C:0	206	T:1	C:0	226	T:0.99115	C:0.00884956	214	T:1	C:0	198	T:1	C:0	208	T:1	C:0	198	T:1	C:0	198	T:0.979798	C:0.020202	162	T:0.987654	C:0.0123457	186	T:1	C:0	198	T:1	C:0	214	T:1	C:0	214	T:0.971963	C:0.0280374	0.0156009
132012878	rs535830344	C:0.998283	T:0.00171653	C	Not available	Not available	intron_variant	192	C:1	T:0	120	C:1	T:0	168	C:1	T:0	186	C:1	T:0	206	C:1	T:0	210	C:1	T:0	198	C:1	T:0	198	C:1	T:0	178	C:1	T:0	206	C:0.995146	T:0.00485437	226	C:1	T:0	214	C:1	T:0	198	C:0.989899	T:0.010101	208	C:1	T:0	198	C:1	T:0	198	C:1	T:0	162	C:1	T:0	186	C:1	T:0	198	C:0.979798	T:0.020202	214	C:1	T:0	214	C:1	T:0	0.00595064
132012921	rs185236541	G:0.999755	A:0.000245218	G	Not available	Not available	intron_variant	192	G:1	A:0	120	G:1	A:0	168	G:1	A:0	186	G:1	A:0	206	G:1	A:0	210	G:1	A:0	198	G:1	A:0	198	G:1	A:0	178	G:1	A:0	206	G:1	A:0	226	G:1	A:0	214	G:1	A:0	198	G:1	A:0	208	G:1	A:0	198	G:1	A:0	198	G:1	A:0	162	G:1	A:0	186	G:1	A:0	198	G:1	A:0	214	G:1	A:0	214	G:0.995327	A:0.0046729	-0.000288122
132012927	rs147196687	G:0.999755	C:0.000245218	G	Not available	Not available	intron_variant	192	G:1	C:0	120	G:1	C:0	168	G:1	C:0	186	G:1	C:0	206	G:1	C:0	210	G:1	C:0	198	G:1	C:0	198	G:1	C:0	178	G:1	C:0	206	G:1	C:0	226	G:1	C:0	214	G:1	C:0	198	G:1	C:0	208	G:0.995192	C:0.00480769	198	G:1	C:0	198	G:1	C:0	162	G:1	C:0	186	G:1	C:0	198	G:1	C:0	214	G:1	C:0	214	G:1	C:0	-0.000300904
132012956	rs560876425	A:0.999755	C:0.000245218	A	Not available	Not available	intron_variant	192	A:1	C:0	120	A:1	C:0	168	A:1	C:0	186	A:1	C:0	206	A:1	C:0	210	A:1	C:0	198	A:1	C:0	198	A:1	C:0	178	A:1	C:0	206	A:1	C:0	226	A:1	C:0	214	A:1	C:0	198	A:0.994949	C:0.00505051	208	A:1	C:0	198	A:1	C:0	198	A:1	C:0	162	A:1	C:0	186	A:1	C:0	198	A:1	C:0	214	A:1	C:0	214	A:1	C:0	-0.000231519
132012988	rs189361859	C:0.999264	T:0.000735655	C	Not available	Not available	intron_variant	192	C:1	T:0	120	C:1	T:0	168	C:1	T:0	186	C:1	T:0	206	C:1	T:0	210	C:0.995238	T:0.0047619	198	C:0.994949	T:0.00505051	198	C:1	T:0	178	C:1	T:0	206	C:1	T:0	226	C:1	T:0	214	C:1	T:0	198	C:1	T:0	208	C:1	T:0	198	C:1	T:0	198	C:0.994949	T:0.00505051	162	C:1	T:0	186	C:1	T:0	198	C:1	T:0	214	C:1	T:0	214	C:1	T:0	-6.29e-05
132013025	rs540147461	C:0.999755	T:0.000245218	C	Not available	Not available	intron_variant	192	C:1	T:0	120	C:1	T:0	168	C:1	T:0	186	C:1	T:0	206	C:1	T:0	210	C:1	T:0	198	C:1	T:0	198	C:1	T:0	178	C:1	T:0	206	C:1	T:0	226	C:1	T:0	214	C:1	T:0	198	C:1	T:0	208	C:1	T:0	198	C:1	T:0	198	C:1	T:0	162	C:0.993827	T:0.00617284	186	C:1	T:0	198	C:1	T:0	214	C:1	T:0	214	C:1	T:0	-0.000288122
132013071	rs181933396	G:0.998529	A:0.00147131	G	Not available	Not available	intron_variant	192	G:1	A:0	120	G:1	A:0	168	G:1	A:0	186	G:0.989247	A:0.0107527	206	G:0.995146	A:0.00485437	210	G:0.995238	A:0.0047619	198	G:1	A:0	198	G:1	A:0	178	G:1	A:0	206	G:1	A:0	226	G:1	A:0	214	G:1	A:0	198	G:1	A:0	208	G:0.990385	A:0.00961538	198	G:1	A:0	198	G:1	A:0	162	G:1	A:0	186	G:1	A:0	198	G:1	A:0	214	G:1	A:0	214	G:1	A:0	0.00450428
132013093	rs74466521	G:0.997057	A:0.00294262	G	Not available	Not available	intron_variant	192	G:1	A:0	120	G:1	A:0	168	G:0.994048	A:0.00595238	186	G:1	A:0	206	G:1	A:0	210	G:1	A:0	198	G:1	A:0	198	G:0.969697	A:0.030303	178	G:0.994382	A:0.00561798	206	G:1	A:0	226	G:1	A:0	214	G:0.995327	A:0.0046729	198	G:1	A:0	208	G:0.995192	A:0.00480769	198	G:1	A:0	198	G:1	A:0	162	G:1	A:0	186	G:0.994624	A:0.00537634	198	G:1	A:0	214	G:0.995327	A:0.0046729	214	G:1	A:0	0.00631924
132013116	rs60367797	T:0.999264	C:0.000735655	T	Not available	Not available	intron_variant	192	T:1	C:0	120	T:1	C:0	168	T:1	C:0	186	T:1	C:0	206	T:1	C:0	210	T:1	C:0	198	T:0.989899	C:0.010101	198	T:1	C:0	178	T:1	C:0	206	T:1	C:0	226	T:1	C:0	214	T:1	C:0	198	T:1	C:0	208	T:1	C:0	198	T:1	C:0	198	T:1	C:0	162	T:1	C:0	186	T:1	C:0	198	T:1	C:0	214	T:1	C:0	214	T:0.995327	C:0.0046729	0.00165931
132013153	rs562263666	G:0.999755	A:0.000245218	G	Not available	Not available	intron_variant	192	G:1	A:0	120	G:1	A:0	168	G:1	A:0	186	G:1	A:0	206	G:1	A:0	210	G:1	A:0	198	G:1	A:0	198	G:1	A:0	178	G:1	A:0	206	G:1	A:0	226	G:0.995575	A:0.00442478	214	G:1	A:0	198	G:1	A:0	208	G:1	A:0	198	G:1	A:0	198	G:1	A:0	162	G:1	A:0	186	G:1	A:0	198	G:1	A:0	214	G:1	A:0	214	G:1	A:0	-0.000288122
132013179	rs2227282	C:0.648112	G:0.351888	C	Not available	Not available	intron_variant	192	C:0.911458	G:0.0885417	120	C:0.808333	G:0.191667	168	C:0.404762	G:0.595238	186	C:0.913978	G:0.0860215	206	C:0.800971	G:0.199029	210	C:0.87619	G:0.12381	198	C:0.989899	G:0.010101	198	C:0.444444	G:0.555556	178	C:0.224719	G:0.775281	206	C:0.291262	G:0.708738	226	C:0.938053	G:0.0619469	214	C:0.228972	G:0.771028	198	C:0.308081	G:0.691919	208	C:0.798077	G:0.201923	198	C:0.858586	G:0.141414	198	C:0.979798	G:0.020202	162	C:0.981481	G:0.0185185	186	C:0.376344	G:0.623656	198	C:0.308081	G:0.691919	214	C:0.219626	G:0.780374	214	C:0.985981	G:0.0140187	0.453172
132013186	rs376673635	G:0.999755	A:0.000245218	G	Not available	Not available	intron_variant	192	G:1	A:0	120	G:1	A:0	168	G:1	A:0	186	G:1	A:0	206	G:0.995146	A:0.00485437	210	G:1	A:0	198	G:1	A:0	198	G:1	A:0	178	G:1	A:0	206	G:1	A:0	226	G:1	A:0	214	G:1	A:0	198	G:1	A:0	208	G:1	A:0	198	G:1	A:0	198	G:1	A:0	162	G:1	A:0	186	G:1	A:0	198	G:1	A:0	214	G:1	A:0	214	G:1	A:0	-0.000300904
132013188	rs567746945	T:0.999755	C:0.000245218	T	Not available	Not available	intron_variant	192	T:1	C:0	120	T:1	C:0	168	T:1	C:0	186	T:1	C:0	206	T:1	C:0	210	T:1	C:0	198	T:1	C:0	198	T:1	C:0	178	T:1	C:0	206	T:1	C:0	226	T:0.995575	C:0.00442478	214	T:1	C:0	198	T:1	C:0	208	T:1	C:0	198	T:1	C:0	198	T:1	C:0	162	T:1	C:0	186	T:1	C:0	198	T:1	C:0	214	T:1	C:0	214	T:1	C:0	-0.000288122
132013190	rs536997143	A:0.999755	G:0.000245218	A	Not available	Not available	intron_variant	192	A:1	G:0	120	A:1	G:0	168	A:1	G:0	186	A:1	G:0	206	A:1	G:0	210	A:1	G:0	198	A:1	G:0	198	A:1	G:0	178	A:1	G:0	206	A:1	G:0	226	A:0.995575	G:0.00442478	214	A:1	G:0	198	A:1	G:0	208	A:1	G:0	198	A:1	G:0	198	A:1	G:0	162	A:1	G:0	186	A:1	G:0	198	A:1	G:0	214	A:1	G:0	214	A:1	G:0	-0.000288122
132013299	rs2243263	C:0.130211	G:0.869789	G	G	G	intron_variant	192	C:0.182292	G:0.817708	120	C:0.208333	G:0.791667	168	C:0.119048	G:0.880952	186	C:0.0537634	G:0.946237	206	C:0.0728155	G:0.927184	210	C:0.0714286	G:0.928571	198	C:0.161616	G:0.838384	198	C:0.10101	G:0.89899	178	C:0.0898876	G:0.910112	206	C:0.174757	G:0.825243	226	C:0.20354	G:0.79646	214	C:0.0934579	G:0.906542	198	C:0.136364	G:0.863636	208	C:0.0721154	G:0.927885	198	C:0.0909091	G:0.909091	198	C:0.161616	G:0.838384	162	C:0.265432	G:0.734568	186	C:0.177419	G:0.822581	198	C:0.151515	G:0.848485	214	C:0.0934579	G:0.906542	214	C:0.107477	G:0.892523	0.0214238
132013384	rs148653355	C:0.999019	T:0.000980873	C	Not available	Not available	intron_variant	192	C:1	T:0	120	C:1	T:0	168	C:1	T:0	186	C:1	T:0	206	C:1	T:0	210	C:1	T:0	198	C:0.989899	T:0.010101	198	C:1	T:0	178	C:1	T:0	206	C:1	T:0	226	C:1	T:0	214	C:1	T:0	198	C:1	T:0	208	C:1	T:0	198	C:1	T:0	198	C:1	T:0	162	C:1	T:0	186	C:1	T:0	198	C:1	T:0	214	C:1	T:0	214	C:0.990654	T:0.00934579	0.00263311
132013421	rs539052030	A:0.999755	C:0.000245218	A	Not available	Not available	intron_variant	192	A:1	C:0	120	A:1	C:0	168	A:1	C:0	186	A:1	C:0	206	A:1	C:0	210	A:1	C:0	198	A:1	C:0	198	A:1	C:0	178	A:1	C:0	206	A:1	C:0	226	A:1	C:0	214	A:1	C:0	198	A:1	C:0	208	A:1	C:0	198	A:0.994949	C:0.00505051	198	A:1	C:0	162	A:1	C:0	186	A:1	C:0	198	A:1	C:0	214	A:1	C:0	214	A:1	C:0	-0.000300904
132013488	rs558966518	C:0.999755	T:0.000245218	C	Not available	Not available	intron_variant	192	C:1	T:0	120	C:1	T:0	168	C:1	T:0	186	C:1	T:0	206	C:1	T:0	210	C:1	T:0	198	C:1	T:0	198	C:1	T:0	178	C:1	T:0	206	C:1	T:0	226	C:1	T:0	214	C:0.995327	T:0.0046729	198	C:1	T:0	208	C:1	T:0	198	C:1	T:0	198	C:1	T:0	162	C:1	T:0	186	C:1	T:0	198	C:1	T:0	214	C:1	T:0	214	C:1	T:0	2.27e-05
132013534	rs569341097	G:0.99951	A:0.000490436	G	Not available	Not available	intron_variant	192	G:1	A:0	120	G:1	A:0	168	G:0.994048	A:0.00595238	186	G:1	A:0	206	G:1	A:0	210	G:1	A:0	198	G:0.994949	A:0.00505051	198	G:1	A:0	178	G:1	A:0	206	G:1	A:0	226	G:1	A:0	214	G:1	A:0	198	G:1	A:0	208	G:1	A:0	198	G:1	A:0	198	G:1	A:0	162	G:1	A:0	186	G:1	A:0	198	G:1	A:0	214	G:1	A:0	214	G:1	A:0	-0.000574672
132013565	rs537912294	C:0.999755	T:0.000245218	C	Not available	Not available	intron_variant	192	C:1	T:0	120	C:1	T:0	168	C:1	T:0	186	C:1	T:0	206	C:0.995146	T:0.00485437	210	C:1	T:0	198	C:1	T:0	198	C:1	T:0	178	C:1	T:0	206	C:1	T:0	226	C:1	T:0	214	C:1	T:0	198	C:1	T:0	208	C:1	T:0	198	C:1	T:0	198	C:1	T:0	162	C:1	T:0	186	C:1	T:0	198	C:1	T:0	214	C:1	T:0	214	C:1	T:0	-0.000300904
132013621	rs552888304	A:0.999755	G:0.000245218	A	Not available	Not available	intron_variant	192	A:1	G:0	120	A:1	G:0	168	A:1	G:0	186	A:1	G:0	206	A:1	G:0	210	A:1	G:0	198	A:1	G:0	198	A:1	G:0	178	A:1	G:0	206	A:1	G:0	226	A:1	G:0	214	A:1	G:0	198	A:0.994949	G:0.00505051	208	A:1	G:0	198	A:1	G:0	198	A:1	G:0	162	A:1	G:0	186	A:1	G:0	198	A:1	G:0	214	A:1	G:0	214	A:1	G:0	-0.000231519
132013647	rs2243264	A:0.987739	G:0.0122609	A	Not available	Not available	intron_variant	192	A:0.953125	G:0.046875	120	A:0.975	G:0.025	168	A:1	G:0	186	A:1	G:0	206	A:1	G:0	210	A:1	G:0	198	A:0.964646	G:0.0353535	198	A:1	G:0	178	A:1	G:0	206	A:1	G:0	226	A:0.938053	G:0.0619469	214	A:1	G:0	198	A:1	G:0	208	A:1	G:0	198	A:1	G:0	198	A:1	G:0	162	A:0.919753	G:0.0802469	186	A:1	G:0	198	A:1	G:0	214	A:1	G:0	214	A:0.981308	G:0.0186916	0.0321366
132013708	rs540165722	A:0.999755	C:0.000245218	A	Not available	Not available	intron_variant	192	A:1	C:0	120	A:1	C:0	168	A:1	C:0	186	A:1	C:0	206	A:1	C:0	210	A:1	C:0	198	A:1	C:0	198	A:1	C:0	178	A:1	C:0	206	A:1	C:0	226	A:1	C:0	214	A:1	C:0	198	A:0.994949	C:0.00505051	208	A:1	C:0	198	A:1	C:0	198	A:1	C:0	162	A:1	C:0	186	A:1	C:0	198	A:1	C:0	214	A:1	C:0	214	A:1	C:0	-0.000231519
132013789	rs2243265	G:0.608877	A:0.391123	C	Not available	A	intron_variant	192	G:0.713542	A:0.286458	120	G:0.658333	A:0.341667	168	G:0.714286	A:0.285714	186	G:0.139785	A:0.860215	206	G:0.271845	A:0.728155	210	G:0.195238	A:0.804762	198	G:0.69697	A:0.30303	198	G:0.656566	A:0.343434	178	G:0.882022	A:0.117978	206	G:0.883495	A:0.116505	226	G:0.597345	A:0.402655	214	G:0.864486	A:0.135514	198	G:0.828283	A:0.171717	208	G:0.274038	A:0.725962	198	G:0.232323	A:0.767677	198	G:0.540404	A:0.459596	162	G:0.530864	A:0.469136	186	G:0.801075	A:0.198925	198	G:0.843434	A:0.156566	214	G:0.878505	A:0.121495	214	G:0.621495	A:0.378505	0.283123
132013795	rs2243266	A:0.997303	C:0.0026974	G	Not available	Not available	intron_variant	192	A:0.994792	C:0.00520833	120	A:0.991667	C:0.00833333	168	A:1	C:0	186	A:1	C:0	206	A:1	C:0	210	A:1	C:0	198	A:0.994949	C:0.00505051	198	A:1	C:0	178	A:1	C:0	206	A:1	C:0	226	A:1	C:0	214	A:1	C:0	198	A:1	C:0	208	A:1	C:0	198	A:1	C:0	198	A:0.969697	C:0.030303	162	A:1	C:0	186	A:1	C:0	198	A:1	C:0	214	A:1	C:0	214	A:0.990654	C:0.00934579	0.00626854
132013855	rs151219854	A:0.992889	T:0.00711133	A	Not available	Not available	intron_variant	192	A:1	T:0	120	A:1	T:0	168	A:0.97619	T:0.0238095	186	A:1	T:0	206	A:1	T:0	210	A:1	T:0	198	A:1	T:0	198	A:1	T:0	178	A:1	T:0	206	A:0.980583	T:0.0194175	226	A:1	T:0	214	A:1	T:0	198	A:0.959596	T:0.040404	208	A:1	T:0	198	A:1	T:0	198	A:1	T:0	162	A:1	T:0	186	A:0.973118	T:0.0268817	198	A:0.959596	T:0.040404	214	A:1	T:0	214	A:1	T:0	0.0286302
132013886	rs373556481	G:0.608386	C:0.391614	A	Not available	C	intron_variant	192	G:0.713542	C:0.286458	120	G:0.658333	C:0.341667	168	G:0.708333	C:0.291667	186	G:0.139785	C:0.860215	206	G:0.271845	C:0.728155	210	G:0.195238	C:0.804762	198	G:0.69697	C:0.30303	198	G:0.656566	C:0.343434	178	G:0.882022	C:0.117978	206	G:0.883495	C:0.116505	226	G:0.597345	C:0.402655	214	G:0.864486	C:0.135514	198	G:0.828283	C:0.171717	208	G:0.274038	C:0.725962	198	G:0.232323	C:0.767677	198	G:0.540404	C:0.459596	162	G:0.530864	C:0.469136	186	G:0.801075	C:0.198925	198	G:0.843434	C:0.156566	214	G:0.873832	C:0.126168	214	G:0.621495	C:0.378505	0.282025
132013914	rs2243267	C:1	A:0	G	Not available	Not available	intron_variant	192	C:1	A:0	120	C:1	A:0	168	C:1	A:0	186	C:1	A:0	206	C:1	A:0	210	C:1	A:0	198	C:1	A:0	198	C:1	A:0	178	C:1	A:0	206	C:1	A:0	226	C:1	A:0	214	C:1	A:0	198	C:1	A:0	208	C:1	A:0	198	C:1	A:0	198	C:1	A:0	162	C:1	A:0	186	C:1	A:0	198	C:1	A:0	214	C:1	A:0	214	C:1	A:0	0
132013963	rs561556119	A:0.641736	C:0.358264	C	Not available	Not available	intron_variant	192	A:0.791667	C:0.208333	120	A:0.758333	C:0.241667	168	A:0.714286	C:0.285714	186	A:0.139785	C:0.860215	206	A:0.271845	C:0.728155	210	A:0.195238	C:0.804762	198	A:0.808081	C:0.191919	198	A:0.656566	C:0.343434	178	A:0.882022	C:0.117978	206	A:0.883495	C:0.116505	226	A:0.707965	C:0.292035	214	A:0.873832	C:0.126168	198	A:0.828283	C:0.171717	208	A:0.274038	C:0.725962	198	A:0.232323	C:0.767677	198	A:0.631313	C:0.368687	162	A:0.635802	C:0.364198	186	A:0.801075	C:0.198925	198	A:0.843434	C:0.156566	214	A:0.873832	C:0.126168	214	A:0.733645	C:0.266355	0.3073
132014000	rs2243268	T:0.972045	A:0.0279549	A	Not available	Not available	intron_variant	192	T:0.953125	A:0.046875	120	T:0.908333	A:0.0916667	168	T:1	A:0	186	T:1	A:0	206	T:1	A:0	210	T:1	A:0	198	T:0.914141	A:0.0858586	198	T:1	A:0	178	T:1	A:0	206	T:1	A:0	226	T:0.89823	A:0.10177	214	T:0.990654	A:0.00934579	198	T:1	A:0	208	T:1	A:0	198	T:1	A:0	198	T:0.919192	A:0.0808081	162	T:0.901235	A:0.0987654	186	T:1	A:0	198	T:1	A:0	214	T:1	A:0	214	T:0.906542	A:0.0934579	0.0738003
132014003	rs9282745	G:0.98921	A:0.0107896	T	Not available	Not available	intron_variant	192	G:0.973958	A:0.0260417	120	G:0.95	A:0.05	168	G:1	A:0	186	G:1	A:0	206	G:1	A:0	210	G:1	A:0	198	G:0.964646	A:0.0353535	198	G:1	A:0	178	G:1	A:0	206	G:1	A:0	226	G:0.955752	A:0.0442478	214	G:1	A:0	198	G:1	A:0	208	G:1	A:0	198	G:1	A:0	198	G:0.989899	A:0.010101	162	G:0.925926	A:0.0740741	186	G:1	A:0	198	G:1	A:0	214	G:1	A:0	214	G:0.990654	A:0.00934579	0.0281178
132014032	rs9282746	A:0.999755	G:0.000245218	G	Not available	Not available	intron_variant	192	A:1	G:0	120	A:1	G:0	168	A:1	G:0	186	A:1	G:0	206	A:0.995146	G:0.00485437	210	A:1	G:0	198	A:1	G:0	198	A:1	G:0	178	A:1	G:0	206	A:1	G:0	226	A:1	G:0	214	A:1	G:0	198	A:1	G:0	208	A:1	G:0	198	A:1	G:0	198	A:1	G:0	162	A:1	G:0	186	A:1	G:0	198	A:1	G:0	214	A:1	G:0	214	A:1	G:0	-0.000300904
132014038	rs186693208	A:0.999755	G:0.000245218	A	Not available	Not available	intron_variant	192	A:1	G:0	120	A:1	G:0	168	A:1	G:0	186	A:1	G:0	206	A:1	G:0	210	A:1	G:0	198	A:1	G:0	198	A:1	G:0	178	A:1	G:0	206	A:1	G:0	226	A:1	G:0	214	A:1	G:0	198	A:1	G:0	208	A:1	G:0	198	A:1	G:0	198	A:1	G:0	162	A:0.993827	G:0.00617284	186	A:1	G:0	198	A:1	G:0	214	A:1	G:0	214	A:1	G:0	-0.000288122
132014051	rs552617080	C:1	T:0	A	Not available	Not available	intron_variant	192	C:1	T:0	120	C:1	T:0	168	C:1	T:0	186	C:1	T:0	206	C:1	T:0	210	C:1	T:0	198	C:1	T:0	198	C:1	T:0	178	C:1	T:0	206	C:1	T:0	226	C:1	T:0	214	C:1	T:0	198	C:1	T:0	208	C:1	T:0	198	C:1	T:0	198	C:1	T:0	162	C:1	T:0	186	C:1	T:0	198	C:1	T:0	214	C:1	T:0	214	C:1	T:0	0
132014083	rs191525204	C:0.999755	G:0.000245218	C	Not available	Not available	intron_variant	192	C:1	G:0	120	C:1	G:0	168	C:1	G:0	186	C:1	G:0	206	C:1	G:0	210	C:1	G:0	198	C:1	G:0	198	C:1	G:0	178	C:1	G:0	206	C:1	G:0	226	C:1	G:0	214	C:0.995327	G:0.0046729	198	C:1	G:0	208	C:1	G:0	198	C:1	G:0	198	C:1	G:0	162	C:1	G:0	186	C:1	G:0	198	C:1	G:0	214	C:1	G:0	214	C:1	G:0	2.27e-05
132014109	rs2243270	A:0.506376	G:0.493624	G	G	G	intron_variant	192	A:0.328125	G:0.671875	120	A:0.45	G:0.55	168	A:0.708333	G:0.291667	186	A:0.139785	G:0.860215	206	A:0.271845	G:0.728155	210	A:0.195238	G:0.804762	198	A:0.308081	G:0.691919	198	A:0.656566	G:0.343434	178	A:0.865169	G:0.134831	206	A:0.883495	G:0.116505	226	A:0.323009	G:0.676991	214	A:0.859813	G:0.140187	198	A:0.828283	G:0.171717	208	A:0.274038	G:0.725962	198	A:0.232323	G:0.767677	198	A:0.30303	G:0.69697	162	A:0.271605	G:0.728395	186	A:0.801075	G:0.198925	198	A:0.843434	G:0.156566	214	A:0.869159	G:0.130841	214	A:0.228972	G:0.771028	0.349277
132014125	rs568281194	G:0.999755	T:0.000245218	G	Not available	Not available	intron_variant	192	G:1	T:0	120	G:1	T:0	168	G:1	T:0	186	G:1	T:0	206	G:1	T:0	210	G:1	T:0	198	G:1	T:0	198	G:1	T:0	178	G:1	T:0	206	G:1	T:0	226	G:1	T:0	214	G:1	T:0	198	G:1	T:0	208	G:1	T:0	198	G:1	T:0	198	G:1	T:0	162	G:0.993827	T:0.00617284	186	G:1	T:0	198	G:1	T:0	214	G:1	T:0	214	G:1	T:0	-0.000288122
132014164	rs533757548	C:0.999755	A:0.000245218	C	Not available	Not available	intron_variant	192	C:1	A:0	120	C:1	A:0	168	C:1	A:0	186	C:0.994624	A:0.00537634	206	C:1	A:0	210	C:1	A:0	198	C:1	A:0	198	C:1	A:0	178	C:1	A:0	206	C:1	A:0	226	C:1	A:0	214	C:1	A:0	198	C:1	A:0	208	C:1	A:0	198	C:1	A:0	198	C:1	A:0	162	C:1	A:0	186	C:1	A:0	198	C:1	A:0	214	C:1	A:0	214	C:1	A:0	-0.000300904
132014179	rs115838174	T:0.99436	C:0.00564002	T	Not available	Not available	intron_variant	192	T:0.96875	C:0.03125	120	T:0.983333	C:0.0166667	168	T:1	C:0	186	T:1	C:0	206	T:1	C:0	210	T:1	C:0	198	T:0.994949	C:0.00505051	198	T:1	C:0	178	T:1	C:0	206	T:1	C:0	226	T:0.99115	C:0.00884956	214	T:1	C:0	198	T:1	C:0	208	T:1	C:0	198	T:1	C:0	198	T:0.979798	C:0.020202	162	T:0.987654	C:0.0123457	186	T:1	C:0	198	T:1	C:0	214	T:1	C:0	214	T:0.971963	C:0.0280374	0.0156009
132014238	rs183510098	C:1	T:0	T	Not available	Not available	intron_variant	192	C:1	T:0	120	C:1	T:0	168	C:1	T:0	186	C:1	T:0	206	C:1	T:0	210	C:1	T:0	198	C:1	T:0	198	C:1	T:0	178	C:1	T:0	206	C:1	T:0	226	C:1	T:0	214	C:1	T:0	198	C:1	T:0	208	C:1	T:0	198	C:1	T:0	198	C:1	T:0	162	C:1	T:0	186	C:1	T:0	198	C:1	T:0	214	C:1	T:0	214	C:1	T:0	0
132014249	rs545680446	G:1	A:0	G	Not available	Not available	intron_variant	192	G:1	A:0	120	G:1	A:0	168	G:1	A:0	186	G:1	A:0	206	G:1	A:0	210	G:1	A:0	198	G:1	A:0	198	G:1	A:0	178	G:1	A:0	206	G:1	A:0	226	G:1	A:0	214	G:1	A:0	198	G:1	A:0	208	G:1	A:0	198	G:1	A:0	198	G:1	A:0	162	G:1	A:0	186	G:1	A:0	198	G:1	A:0	214	G:1	A:0	214	G:1	A:0	0
132014253	rs2243308	C:0.99951	T:0.000490436	C	Not available	Not available	intron_variant	192	C:1	T:0	120	C:1	T:0	168	C:1	T:0	186	C:1	T:0	206	C:1	T:0	210	C:1	T:0	198	C:1	T:0	198	C:1	T:0	178	C:1	T:0	206	C:1	T:0	226	C:1	T:0	214	C:0.995327	T:0.0046729	198	C:1	T:0	208	C:1	T:0	198	C:1	T:0	198	C:1	T:0	162	C:1	T:0	186	C:1	T:0	198	C:1	T:0	214	C:0.995327	T:0.0046729	214	C:1	T:0	0.00130714
132014262	rs575925526	A:0.99951	G:0.000490436	A	Not available	Not available	intron_variant	192	A:1	G:0	120	A:0.991667	G:0.00833333	168	A:1	G:0	186	A:1	G:0	206	A:1	G:0	210	A:1	G:0	198	A:1	G:0	198	A:1	G:0	178	A:1	G:0	206	A:1	G:0	226	A:1	G:0	214	A:1	G:0	198	A:1	G:0	208	A:1	G:0	198	A:1	G:0	198	A:1	G:0	162	A:1	G:0	186	A:1	G:0	198	A:1	G:0	214	A:0.995327	G:0.0046729	214	A:1	G:0	0.000968951
132014323	rs2243272	G:0.998038	T:0.00196175	G	Not available	Not available	intron_variant	192	G:0.994792	T:0.00520833	120	G:0.991667	T:0.00833333	168	G:1	T:0	186	G:1	T:0	206	G:1	T:0	210	G:1	T:0	198	G:0.994949	T:0.00505051	198	G:1	T:0	178	G:1	T:0	206	G:1	T:0	226	G:0.99115	T:0.00884956	214	G:1	T:0	198	G:1	T:0	208	G:1	T:0	198	G:1	T:0	198	G:1	T:0	162	G:0.993827	T:0.00617284	186	G:1	T:0	198	G:1	T:0	214	G:1	T:0	214	G:0.990654	T:0.00934579	0.00408194
132014353	rs144191040	T:0.999019	C:0.000980873	T	Not available	Not available	intron_variant	192	T:1	C:0	120	T:1	C:0	168	T:1	C:0	186	T:1	C:0	206	T:1	C:0	210	T:1	C:0	198	T:1	C:0	198	T:1	C:0	178	T:1	C:0	206	T:1	C:0	226	T:0.986726	C:0.0132743	214	T:1	C:0	198	T:1	C:0	208	T:1	C:0	198	T:1	C:0	198	T:1	C:0	162	T:1	C:0	186	T:1	C:0	198	T:1	C:0	214	T:1	C:0	214	T:0.995327	C:0.0046729	0.00263311
132014366	rs527354878	T:0.999755	C:0.000245218	T	Not available	Not available	intron_variant	192	T:1	C:0	120	T:1	C:0	168	T:1	C:0	186	T:1	C:0	206	T:1	C:0	210	T:1	C:0	198	T:1	C:0	198	T:1	C:0	178	T:1	C:0	206	T:1	C:0	226	T:1	C:0	214	T:1	C:0	198	T:1	C:0	208	T:1	C:0	198	T:1	C:0	198	T:1	C:0	162	T:0.993827	C:0.00617284	186	T:1	C:0	198	T:1	C:0	214	T:1	C:0	214	T:1	C:0	-0.000288122
132014370	rs540832886	C:0.999755	T:0.000245218	C	Not available	Not available	intron_variant	192	C:1	T:0	120	C:1	T:0	168	C:1	T:0	186	C:1	T:0	206	C:1	T:0	210	C:1	T:0	198	C:1	T:0	198	C:1	T:0	178	C:1	T:0	206	C:1	T:0	226	C:1	T:0	214	C:1	T:0	198	C:0.994949	T:0.00505051	208	C:1	T:0	198	C:1	T:0	198	C:1	T:0	162	C:1	T:0	186	C:1	T:0	198	C:1	T:0	214	C:1	T:0	214	C:1	T:0	-0.000231519
132014433	rs560627993	T:0.999755	A:0.000245218	T	Not available	Not available	intron_variant	192	T:1	A:0	120	T:1	A:0	168	T:1	A:0	186	T:1	A:0	206	T:0.995146	A:0.00485437	210	T:1	A:0	198	T:1	A:0	198	T:1	A:0	178	T:1	A:0	206	T:1	A:0	226	T:1	A:0	214	T:1	A:0	198	T:1	A:0	208	T:1	A:0	198	T:1	A:0	198	T:1	A:0	162	T:1	A:0	186	T:1	A:0	198	T:1	A:0	214	T:1	A:0	214	T:1	A:0	-0.000300904
132014447	rs532899511	A:1	G:0	A	Not available	Not available	intron_variant	192	A:1	G:0	120	A:1	G:0	168	A:1	G:0	186	A:1	G:0	206	A:1	G:0	210	A:1	G:0	198	A:1	G:0	198	A:1	G:0	178	A:1	G:0	206	A:1	G:0	226	A:1	G:0	214	A:1	G:0	198	A:1	G:0	208	A:1	G:0	198	A:1	G:0	198	A:1	G:0	162	A:1	G:0	186	A:1	G:0	198	A:1	G:0	214	A:1	G:0	214	A:1	G:0	0
132014461	rs552903621	A:0.998774	G:0.00122609	A	Not available	Not available	intron_variant	192	A:0.979167	G:0.0208333	120	A:1	G:0	168	A:1	G:0	186	A:1	G:0	206	A:1	G:0	210	A:1	G:0	198	A:1	G:0	198	A:1	G:0	178	A:1	G:0	206	A:1	G:0	226	A:1	G:0	214	A:1	G:0	198	A:1	G:0	208	A:1	G:0	198	A:1	G:0	198	A:1	G:0	162	A:0.993827	G:0.00617284	186	A:1	G:0	198	A:1	G:0	214	A:1	G:0	214	A:1	G:0	0.0105948
132014511	rs569263879	A:0.999755	G:0.000245218	A	Not available	Not available	intron_variant	192	A:1	G:0	120	A:1	G:0	168	A:1	G:0	186	A:1	G:0	206	A:0.995146	G:0.00485437	210	A:1	G:0	198	A:1	G:0	198	A:1	G:0	178	A:1	G:0	206	A:1	G:0	226	A:1	G:0	214	A:1	G:0	198	A:1	G:0	208	A:1	G:0	198	A:1	G:0	198	A:1	G:0	162	A:1	G:0	186	A:1	G:0	198	A:1	G:0	214	A:1	G:0	214	A:1	G:0	-0.000300904
132014559	rs531593848	G:0.999755	T:0.000245218	G	Not available	Not available	intron_variant	192	G:0.994792	T:0.00520833	120	G:1	T:0	168	G:1	T:0	186	G:1	T:0	206	G:1	T:0	210	G:1	T:0	198	G:1	T:0	198	G:1	T:0	178	G:1	T:0	206	G:1	T:0	226	G:1	T:0	214	G:1	T:0	198	G:1	T:0	208	G:1	T:0	198	G:1	T:0	198	G:1	T:0	162	G:1	T:0	186	G:1	T:0	198	G:1	T:0	214	G:1	T:0	214	G:1	T:0	0.00254298
132014567	rs369829472	A:0.999755	G:0.000245218	A	Not available	Not available	intron_variant	192	A:1	G:0	120	A:1	G:0	168	A:1	G:0	186	A:1	G:0	206	A:1	G:0	210	A:1	G:0	198	A:1	G:0	198	A:1	G:0	178	A:1	G:0	206	A:1	G:0	226	A:1	G:0	214	A:1	G:0	198	A:1	G:0	208	A:1	G:0	198	A:1	G:0	198	A:0.994949	G:0.00505051	162	A:1	G:0	186	A:1	G:0	198	A:1	G:0	214	A:1	G:0	214	A:1	G:0	-0.000288122
132014626	rs568463368	T:1	C:0	T	Not available	Not available	intron_variant	192	T:1	C:0	120	T:1	C:0	168	T:1	C:0	186	T:1	C:0	206	T:1	C:0	210	T:1	C:0	198	T:1	C:0	198	T:1	C:0	178	T:1	C:0	206	T:1	C:0	226	T:1	C:0	214	T:1	C:0	198	T:1	C:0	208	T:1	C:0	198	T:1	C:0	198	T:1	C:0	162	T:1	C:0	186	T:1	C:0	198	T:1	C:0	214	T:1	C:0	214	T:1	C:0	0
132014636	rs183268283	C:0.999755	T:0.000245218	C	Not available	Not available	intron_variant	192	C:1	T:0	120	C:1	T:0	168	C:1	T:0	186	C:1	T:0	206	C:1	T:0	210	C:1	T:0	198	C:1	T:0	198	C:1	T:0	178	C:1	T:0	206	C:1	T:0	226	C:1	T:0	214	C:1	T:0	198	C:1	T:0	208	C:1	T:0	198	C:1	T:0	198	C:0.994949	T:0.00505051	162	C:1	T:0	186	C:1	T:0	198	C:1	T:0	214	C:1	T:0	214	C:1	T:0	-0.000288122
132014694	rs71645914	C:0.999755	A:0.000245218	C	Not available	Not available	intron_variant	192	C:1	A:0	120	C:1	A:0	168	C:1	A:0	186	C:1	A:0	206	C:1	A:0	210	C:1	A:0	198	C:1	A:0	198	C:1	A:0	178	C:1	A:0	206	C:1	A:0	226	C:1	A:0	214	C:0.995327	A:0.0046729	198	C:1	A:0	208	C:1	A:0	198	C:1	A:0	198	C:1	A:0	162	C:1	A:0	186	C:1	A:0	198	C:1	A:0	214	C:1	A:0	214	C:1	A:0	2.27e-05
132014760	rs2243273	C:0.98921	T:0.0107896	C	Not available	Not available	intron_variant	192	C:0.973958	T:0.0260417	120	C:0.95	T:0.05	168	C:1	T:0	186	C:1	T:0	206	C:1	T:0	210	C:1	T:0	198	C:0.964646	T:0.0353535	198	C:1	T:0	178	C:1	T:0	206	C:1	T:0	226	C:0.955752	T:0.0442478	214	C:1	T:0	198	C:1	T:0	208	C:1	T:0	198	C:1	T:0	198	C:0.989899	T:0.010101	162	C:0.925926	T:0.0740741	186	C:1	T:0	198	C:1	T:0	214	C:1	T:0	214	C:0.990654	T:0.00934579	0.0281178
132014842	rs539376620	G:0.999755	T:0.000245218	G	Not available	Not available	intron_variant	192	G:1	T:0	120	G:1	T:0	168	G:1	T:0	186	G:1	T:0	206	G:1	T:0	210	G:1	T:0	198	G:1	T:0	198	G:1	T:0	178	G:1	T:0	206	G:1	T:0	226	G:1	T:0	214	G:1	T:0	198	G:1	T:0	208	G:1	T:0	198	G:1	T:0	198	G:1	T:0	162	G:1	T:0	186	G:1	T:0	198	G:0.994949	T:0.00505051	214	G:1	T:0	214	G:1	T:0	-0.000231519
132014891	rs556168161	G:0.999755	C:0.000245218	G	Not available	Not available	intron_variant	192	G:1	C:0	120	G:1	C:0	168	G:1	C:0	186	G:1	C:0	206	G:1	C:0	210	G:1	C:0	198	G:1	C:0	198	G:1	C:0	178	G:1	C:0	206	G:1	C:0	226	G:0.995575	C:0.00442478	214	G:1	C:0	198	G:1	C:0	208	G:1	C:0	198	G:1	C:0	198	G:1	C:0	162	G:1	C:0	186	G:1	C:0	198	G:1	C:0	214	G:1	C:0	214	G:1	C:0	-0.000288122
132014921	rs2243275	T:0.998038	C:0.00196175	T	Not available	Not available	intron_variant	192	T:0.994792	C:0.00520833	120	T:0.991667	C:0.00833333	168	T:1	C:0	186	T:1	C:0	206	T:1	C:0	210	T:1	C:0	198	T:0.994949	C:0.00505051	198	T:1	C:0	178	T:1	C:0	206	T:1	C:0	226	T:0.99115	C:0.00884956	214	T:1	C:0	198	T:1	C:0	208	T:1	C:0	198	T:1	C:0	198	T:1	C:0	162	T:0.993827	C:0.00617284	186	T:1	C:0	198	T:1	C:0	214	T:1	C:0	214	T:0.990654	C:0.00934579	0.00408194
132014935	rs141307661	A:0.998283	G:0.00171653	A	Not available	Not available	intron_variant	192	A:1	G:0	120	A:1	G:0	168	A:1	G:0	186	A:1	G:0	206	A:1	G:0	210	A:1	G:0	198	A:1	G:0	198	A:1	G:0	178	A:1	G:0	206	A:1	G:0	226	A:0.986726	G:0.0132743	214	A:1	G:0	198	A:1	G:0	208	A:1	G:0	198	A:1	G:0	198	A:0.979798	G:0.020202	162	A:1	G:0	186	A:1	G:0	198	A:1	G:0	214	A:1	G:0	214	A:1	G:0	0.00555488
132014955	rs79174766	G:0.998038	A:0.00196175	G	Not available	Not available	intron_variant	192	G:0.994792	A:0.00520833	120	G:1	A:0	168	G:1	A:0	186	G:1	A:0	206	G:1	A:0	210	G:1	A:0	198	G:0.994949	A:0.00505051	198	G:1	A:0	178	G:1	A:0	206	G:1	A:0	226	G:1	A:0	214	G:1	A:0	198	G:1	A:0	208	G:1	A:0	198	G:1	A:0	198	G:0.994949	A:0.00505051	162	G:0.975309	A:0.0246914	186	G:1	A:0	198	G:1	A:0	214	G:1	A:0	214	G:0.995327	A:0.0046729	0.00462995
132014956	rs145034998	C:0.998774	G:0.00122609	C	Not available	Not available	intron_variant	192	C:1	G:0	120	C:1	G:0	168	C:1	G:0	186	C:1	G:0	206	C:0.990291	G:0.00970874	210	C:0.990476	G:0.00952381	198	C:1	G:0	198	C:1	G:0	178	C:1	G:0	206	C:1	G:0	226	C:1	G:0	214	C:1	G:0	198	C:1	G:0	208	C:0.995192	G:0.00480769	198	C:1	G:0	198	C:1	G:0	162	C:1	G:0	186	C:1	G:0	198	C:1	G:0	214	C:1	G:0	214	C:1	G:0	0.00354311
132014971	rs2243276	T:0.995096	C:0.00490436	T	Not available	Not available	intron_variant	192	T:0.994792	C:0.00520833	120	T:0.975	C:0.025	168	T:1	C:0	186	T:1	C:0	206	T:1	C:0	210	T:1	C:0	198	T:0.994949	C:0.00505051	198	T:1	C:0	178	T:1	C:0	206	T:1	C:0	226	T:0.955752	C:0.0442478	214	T:1	C:0	198	T:1	C:0	208	T:1	C:0	198	T:1	C:0	198	T:1	C:0	162	T:0.987654	C:0.0123457	186	T:1	C:0	198	T:1	C:0	214	T:1	C:0	214	T:0.985981	C:0.0140187	0.0122556
132015039	rs560717245	G:1	A:0	G	Not available	Not available	intron_variant	192	G:1	A:0	120	G:1	A:0	168	G:1	A:0	186	G:1	A:0	206	G:1	A:0	210	G:1	A:0	198	G:1	A:0	198	G:1	A:0	178	G:1	A:0	206	G:1	A:0	226	G:1	A:0	214	G:1	A:0	198	G:1	A:0	208	G:1	A:0	198	G:1	A:0	198	G:1	A:0	162	G:1	A:0	186	G:1	A:0	198	G:1	A:0	214	G:1	A:0	214	G:1	A:0	0
132015063	rs191460741	G:0.99951	A:0.000490436	G	Not available	Not available	intron_variant	192	G:1	A:0	120	G:1	A:0	168	G:1	A:0	186	G:1	A:0	206	G:1	A:0	210	G:1	A:0	198	G:1	A:0	198	G:1	A:0	178	G:1	A:0	206	G:1	A:0	226	G:1	A:0	214	G:1	A:0	198	G:1	A:0	208	G:1	A:0	198	G:1	A:0	198	G:0.989899	A:0.010101	162	G:1	A:0	186	G:1	A:0	198	G:1	A:0	214	G:1	A:0	214	G:1	A:0	0.000685562
132015124	rs546512464	T:0.999755	C:0.000245218	T	Not available	Not available	intron_variant	192	T:1	C:0	120	T:1	C:0	168	T:1	C:0	186	T:0.994624	C:0.00537634	206	T:1	C:0	210	T:1	C:0	198	T:1	C:0	198	T:1	C:0	178	T:1	C:0	206	T:1	C:0	226	T:1	C:0	214	T:1	C:0	198	T:1	C:0	208	T:1	C:0	198	T:1	C:0	198	T:1	C:0	162	T:1	C:0	186	T:1	C:0	198	T:1	C:0	214	T:1	C:0	214	T:1	C:0	-0.000300904
132015147	rs184654627	G:0.999755	A:0.000245218	G	Not available	Not available	intron_variant	192	G:1	A:0	120	G:1	A:0	168	G:1	A:0	186	G:1	A:0	206	G:0.995146	A:0.00485437	210	G:1	A:0	198	G:1	A:0	198	G:1	A:0	178	G:1	A:0	206	G:1	A:0	226	G:1	A:0	214	G:1	A:0	198	G:1	A:0	208	G:1	A:0	198	G:1	A:0	198	G:1	A:0	162	G:1	A:0	186	G:1	A:0	198	G:1	A:0	214	G:1	A:0	214	G:1	A:0	-0.000300904
132015232	rs188129913	G:0.999755	A:0.000245218	G	Not available	Not available	intron_variant	192	G:1	A:0	120	G:1	A:0	168	G:1	A:0	186	G:1	A:0	206	G:1	A:0	210	G:0.995238	A:0.0047619	198	G:1	A:0	198	G:1	A:0	178	G:1	A:0	206	G:1	A:0	226	G:1	A:0	214	G:1	A:0	198	G:1	A:0	208	G:1	A:0	198	G:1	A:0	198	G:1	A:0	162	G:1	A:0	186	G:1	A:0	198	G:1	A:0	214	G:1	A:0	214	G:1	A:0	-0.000300904
132015258	rs145815975	C:0.995341	A:0.00465915	C	Not available	Not available	intron_variant	192	C:1	A:0	120	C:1	A:0	168	C:1	A:0	186	C:0.967742	A:0.0322581	206	C:0.995146	A:0.00485437	210	C:0.980952	A:0.0190476	198	C:1	A:0	198	C:1	A:0	178	C:1	A:0	206	C:1	A:0	226	C:1	A:0	214	C:1	A:0	198	C:1	A:0	208	C:1	A:0	198	C:0.959596	A:0.040404	198	C:1	A:0	162	C:1	A:0	186	C:1	A:0	198	C:1	A:0	214	C:1	A:0	214	C:1	A:0	0.0170053
132015291	rs561735058	T:0.999755	C:0.000245218	T	Not available	Not available	intron_variant	192	T:1	C:0	120	T:1	C:0	168	T:1	C:0	186	T:1	C:0	206	T:1	C:0	210	T:1	C:0	198	T:1	C:0	198	T:1	C:0	178	T:1	C:0	206	T:1	C:0	226	T:1	C:0	214	T:1	C:0	198	T:0.994949	C:0.00505051	208	T:1	C:0	198	T:1	C:0	198	T:1	C:0	162	T:1	C:0	186	T:1	C:0	198	T:1	C:0	214	T:1	C:0	214	T:1	C:0	-0.000231519
132015293	rs148980820	A:0.995341	T:0.00465915	A	Not available	Not available	intron_variant	192	A:0.979167	T:0.0208333	120	A:0.991667	T:0.00833333	168	A:1	T:0	186	A:1	T:0	206	A:1	T:0	210	A:1	T:0	198	A:0.984848	T:0.0151515	198	A:1	T:0	178	A:1	T:0	206	A:1	T:0	226	A:0.986726	T:0.0132743	214	A:0.995327	T:0.0046729	198	A:1	T:0	208	A:1	T:0	198	A:1	T:0	198	A:0.979798	T:0.020202	162	A:0.987654	T:0.0123457	186	A:1	T:0	198	A:1	T:0	214	A:1	T:0	214	A:0.995327	T:0.0046729	0.00974695
132015514	rs199819530	C:0.999755	G:0.000245218	C	Not available	Not available	missense_variant	192	C:1	G:0	120	C:1	G:0	168	C:1	G:0	186	C:1	G:0	206	C:1	G:0	210	C:1	G:0	198	C:1	G:0	198	C:1	G:0	178	C:1	G:0	206	C:1	G:0	226	C:1	G:0	214	C:1	G:0	198	C:1	G:0	208	C:1	G:0	198	C:1	G:0	198	C:1	G:0	162	C:1	G:0	186	C:1	G:0	198	C:1	G:0	214	C:0.995327	G:0.0046729	214	C:1	G:0	2.27e-05
132015522	rs201446269	C:0.999755	G:0.000245218	C	Not available	Not available	missense_variant	192	C:1	G:0	120	C:1	G:0	168	C:1	G:0	186	C:1	G:0	206	C:1	G:0	210	C:1	G:0	198	C:1	G:0	198	C:1	G:0	178	C:1	G:0	206	C:1	G:0	226	C:1	G:0	214	C:1	G:0	198	C:1	G:0	208	C:1	G:0	198	C:1	G:0	198	C:0.994949	G:0.00505051	162	C:1	G:0	186	C:1	G:0	198	C:1	G:0	214	C:1	G:0	214	C:1	G:0	-0.000288122
132015536	rs539263445	G:0.999755	A:0.000245218	G	Not available	Not available	missense_variant	192	G:1	A:0	120	G:1	A:0	168	G:1	A:0	186	G:1	A:0	206	G:1	A:0	210	G:1	A:0	198	G:1	A:0	198	G:1	A:0	178	G:1	A:0	206	G:1	A:0	226	G:1	A:0	214	G:1	A:0	198	G:0.994949	A:0.00505051	208	G:1	A:0	198	G:1	A:0	198	G:1	A:0	162	G:1	A:0	186	G:1	A:0	198	G:1	A:0	214	G:1	A:0	214	G:1	A:0	-0.000231519
132015548	rs79908535	G:0.999264	A:0.000735655	G	Not available	Not available	missense_variant	192	G:1	A:0	120	G:1	A:0	168	G:1	A:0	186	G:1	A:0	206	G:1	A:0	210	G:1	A:0	198	G:1	A:0	198	G:1	A:0	178	G:1	A:0	206	G:1	A:0	226	G:1	A:0	214	G:1	A:0	198	G:1	A:0	208	G:1	A:0	198	G:1	A:0	198	G:0.989899	A:0.010101	162	G:1	A:0	186	G:1	A:0	198	G:1	A:0	214	G:1	A:0	214	G:0.995327	A:0.0046729	0.00165931
132015555	rs35648164	C:0.995341	T:0.00465915	C	Not available	Not available	synonymous_variant	192	C:1	T:0	120	C:1	T:0	168	C:0.994048	T:0.00595238	186	C:1	T:0	206	C:1	T:0	210	C:1	T:0	198	C:1	T:0	198	C:0.989899	T:0.010101	178	C:0.994382	T:0.00561798	206	C:0.995146	T:0.00485437	226	C:1	T:0	214	C:0.995327	T:0.0046729	198	C:0.979798	T:0.020202	208	C:1	T:0	198	C:1	T:0	198	C:0.994949	T:0.00505051	162	C:1	T:0	186	C:0.994624	T:0.00537634	198	C:0.994949	T:0.00505051	214	C:0.971963	T:0.0280374	214	C:1	T:0	0.00579225
132015575	rs149950065	C:1	T:0	C	Not available	Not available	missense_variant	192	C:1	T:0	120	C:1	T:0	168	C:1	T:0	186	C:1	T:0	206	C:1	T:0	210	C:1	T:0	198	C:1	T:0	198	C:1	T:0	178	C:1	T:0	206	C:1	T:0	226	C:1	T:0	214	C:1	T:0	198	C:1	T:0	208	C:1	T:0	198	C:1	T:0	198	C:1	T:0	162	C:1	T:0	186	C:1	T:0	198	C:1	T:0	214	C:1	T:0	214	C:1	T:0	0
132015600	rs71645916	C:0.996077	A:0.00392349	C	Not available	Not available	intron_variant	192	C:1	A:0	120	C:0.983333	A:0.0166667	168	C:1	A:0	186	C:1	A:0	206	C:1	A:0	210	C:1	A:0	198	C:0.969697	A:0.030303	198	C:1	A:0	178	C:1	A:0	206	C:1	A:0	226	C:1	A:0	214	C:0.990654	A:0.00934579	198	C:0.994949	A:0.00505051	208	C:1	A:0	198	C:1	A:0	198	C:0.984848	A:0.0151515	162	C:1	A:0	186	C:1	A:0	198	C:1	A:0	214	C:1	A:0	214	C:0.990654	A:0.00934579	0.00497316
132015615	rs372966484	G:0.999755	A:0.000245218	G	Not available	Not available	intron_variant	192	G:1	A:0	120	G:1	A:0	168	G:1	A:0	186	G:0.994624	A:0.00537634	206	G:1	A:0	210	G:1	A:0	198	G:1	A:0	198	G:1	A:0	178	G:1	A:0	206	G:1	A:0	226	G:1	A:0	214	G:1	A:0	198	G:1	A:0	208	G:1	A:0	198	G:1	A:0	198	G:1	A:0	162	G:1	A:0	186	G:1	A:0	198	G:1	A:0	214	G:1	A:0	214	G:1	A:0	-0.000300904
132015652	rs534740372	A:0.99951	C:0.000490436	A	Not available	Not available	intron_variant	192	A:1	C:0	120	A:1	C:0	168	A:0.994048	C:0.00595238	186	A:1	C:0	206	A:1	C:0	210	A:1	C:0	198	A:1	C:0	198	A:1	C:0	178	A:1	C:0	206	A:1	C:0	226	A:1	C:0	214	A:1	C:0	198	A:1	C:0	208	A:1	C:0	198	A:1	C:0	198	A:1	C:0	162	A:1	C:0	186	A:1	C:0	198	A:0.994949	C:0.00505051	214	A:1	C:0	214	A:1	C:0	0.000798746
132015685	rs557873426	C:0.999755	G:0.000245218	C	Not available	Not available	intron_variant	192	C:1	G:0	120	C:1	G:0	168	C:1	G:0	186	C:1	G:0	206	C:1	G:0	210	C:1	G:0	198	C:1	G:0	198	C:1	G:0	178	C:1	G:0	206	C:1	G:0	226	C:1	G:0	214	C:1	G:0	198	C:1	G:0	208	C:1	G:0	198	C:1	G:0	198	C:1	G:0	162	C:1	G:0	186	C:1	G:0	198	C:1	G:0	214	C:1	G:0	214	C:0.995327	G:0.0046729	-0.000288122
132015689	rs185094594	C:0.999755	A:0.000245218	C	Not available	Not available	intron_variant	192	C:1	A:0	120	C:1	A:0	168	C:1	A:0	186	C:1	A:0	206	C:1	A:0	210	C:1	A:0	198	C:1	A:0	198	C:1	A:0	178	C:1	A:0	206	C:1	A:0	226	C:1	A:0	214	C:1	A:0	198	C:1	A:0	208	C:1	A:0	198	C:1	A:0	198	C:1	A:0	162	C:1	A:0	186	C:1	A:0	198	C:1	A:0	214	C:0.995327	A:0.0046729	214	C:1	A:0	2.27e-05
132015759	rs546082956	G:0.999755	C:0.000245218	G	Not available	Not available	intron_variant	192	G:1	C:0	120	G:1	C:0	168	G:1	C:0	186	G:1	C:0	206	G:1	C:0	210	G:1	C:0	198	G:1	C:0	198	G:1	C:0	178	G:1	C:0	206	G:1	C:0	226	G:1	C:0	214	G:1	C:0	198	G:1	C:0	208	G:0.995192	C:0.00480769	198	G:1	C:0	198	G:1	C:0	162	G:1	C:0	186	G:1	C:0	198	G:1	C:0	214	G:1	C:0	214	G:1	C:0	-0.000300904
132015761	rs563056017	C:1	T:0	C	Not available	Not available	intron_variant	192	C:1	T:0	120	C:1	T:0	168	C:1	T:0	186	C:1	T:0	206	C:1	T:0	210	C:1	T:0	198	C:1	T:0	198	C:1	T:0	178	C:1	T:0	206	C:1	T:0	226	C:1	T:0	214	C:1	T:0	198	C:1	T:0	208	C:1	T:0	198	C:1	T:0	198	C:1	T:0	162	C:1	T:0	186	C:1	T:0	198	C:1	T:0	214	C:1	T:0	214	C:1	T:0	0
132015762	rs576702292	G:0.999755	A:0.000245218	G	Not available	Not available	intron_variant	192	G:1	A:0	120	G:1	A:0	168	G:1	A:0	186	G:1	A:0	206	G:1	A:0	210	G:1	A:0	198	G:1	A:0	198	G:1	A:0	178	G:1	A:0	206	G:1	A:0	226	G:1	A:0	214	G:1	A:0	198	G:1	A:0	208	G:1	A:0	198	G:0.994949	A:0.00505051	198	G:1	A:0	162	G:1	A:0	186	G:1	A:0	198	G:1	A:0	214	G:1	A:0	214	G:1	A:0	-0.000300904
132015833	rs116524831	A:0.998283	G:0.00171653	A	Not available	Not available	intron_variant	192	A:0.984375	G:0.015625	120	A:1	G:0	168	A:1	G:0	186	A:1	G:0	206	A:1	G:0	210	A:1	G:0	198	A:0.989899	G:0.010101	198	A:1	G:0	178	A:1	G:0	206	A:1	G:0	226	A:1	G:0	214	A:1	G:0	198	A:1	G:0	208	A:1	G:0	198	A:1	G:0	198	A:1	G:0	162	A:1	G:0	186	A:1	G:0	198	A:1	G:0	214	A:1	G:0	214	A:0.990654	G:0.00934579	0.00478043
132015872	rs74396888	G:0.998283	A:0.00171653	G	Not available	Not available	intron_variant	192	G:1	A:0	120	G:1	A:0	168	G:0.994048	A:0.00595238	186	G:1	A:0	206	G:1	A:0	210	G:1	A:0	198	G:1	A:0	198	G:1	A:0	178	G:1	A:0	206	G:1	A:0	226	G:1	A:0	214	G:1	A:0	198	G:1	A:0	208	G:0.971154	A:0.0288462	198	G:1	A:0	198	G:1	A:0	162	G:1	A:0	186	G:1	A:0	198	G:1	A:0	214	G:1	A:0	214	G:1	A:0	0.00328989
132015930	rs181905743	G:0.99951	T:0.000490436	G	Not available	Not available	intron_variant	192	G:1	T:0	120	G:1	T:0	168	G:1	T:0	186	G:1	T:0	206	G:1	T:0	210	G:1	T:0	198	G:1	T:0	198	G:1	T:0	178	G:0.988764	T:0.011236	206	G:1	T:0	226	G:1	T:0	214	G:1	T:0	198	G:1	T:0	208	G:1	T:0	198	G:1	T:0	198	G:1	T:0	162	G:1	T:0	186	G:1	T:0	198	G:1	T:0	214	G:1	T:0	214	G:1	T:0	0.00130714
132015964	rs557621582	G:1	A:0	G	Not available	Not available	intron_variant	192	G:1	A:0	120	G:1	A:0	168	G:1	A:0	186	G:1	A:0	206	G:1	A:0	210	G:1	A:0	198	G:1	A:0	198	G:1	A:0	178	G:1	A:0	206	G:1	A:0	226	G:1	A:0	214	G:1	A:0	198	G:1	A:0	208	G:1	A:0	198	G:1	A:0	198	G:1	A:0	162	G:1	A:0	186	G:1	A:0	198	G:1	A:0	214	G:1	A:0	214	G:1	A:0	0
132016044	rs146936029	T:0.99951	C:0.000490436	T	Not available	Not available	intron_variant	192	T:1	C:0	120	T:1	C:0	168	T:1	C:0	186	T:1	C:0	206	T:1	C:0	210	T:1	C:0	198	T:1	C:0	198	T:1	C:0	178	T:1	C:0	206	T:1	C:0	226	T:1	C:0	214	T:1	C:0	198	T:1	C:0	208	T:0.995192	C:0.00480769	198	T:1	C:0	198	T:1	C:0	162	T:1	C:0	186	T:1	C:0	198	T:1	C:0	214	T:0.995327	C:0.0046729	214	T:1	C:0	-0.00045388
132016079	rs137869658	G:0.999755	T:0.000245218	G	Not available	Not available	intron_variant	192	G:1	T:0	120	G:1	T:0	168	G:1	T:0	186	G:1	T:0	206	G:1	T:0	210	G:1	T:0	198	G:1	T:0	198	G:1	T:0	178	G:1	T:0	206	G:1	T:0	226	G:1	T:0	214	G:1	T:0	198	G:1	T:0	208	G:1	T:0	198	G:1	T:0	198	G:1	T:0	162	G:1	T:0	186	G:1	T:0	198	G:1	T:0	214	G:1	T:0	214	G:0.995327	T:0.0046729	-0.000288122
132016087	rs185112131	G:0.999755	A:0.000245218	G	Not available	Not available	intron_variant	192	G:1	A:0	120	G:1	A:0	168	G:1	A:0	186	G:1	A:0	206	G:1	A:0	210	G:1	A:0	198	G:1	A:0	198	G:1	A:0	178	G:1	A:0	206	G:1	A:0	226	G:1	A:0	214	G:0.995327	A:0.0046729	198	G:1	A:0	208	G:1	A:0	198	G:1	A:0	198	G:1	A:0	162	G:1	A:0	186	G:1	A:0	198	G:1	A:0	214	G:1	A:0	214	G:1	A:0	2.27e-05
132016093	rs569824564	G:0.99951	A:0.000490436	G	Not available	Not available	intron_variant	192	G:1	A:0	120	G:1	A:0	168	G:1	A:0	186	G:1	A:0	206	G:1	A:0	210	G:1	A:0	198	G:1	A:0	198	G:1	A:0	178	G:1	A:0	206	G:1	A:0	226	G:0.99115	A:0.00884956	214	G:1	A:0	198	G:1	A:0	208	G:1	A:0	198	G:1	A:0	198	G:1	A:0	162	G:1	A:0	186	G:1	A:0	198	G:1	A:0	214	G:1	A:0	214	G:1	A:0	0.000685562
132016097	rs529220975	G:0.99951	A:0.000490436	G	Not available	Not available	intron_variant	192	G:1	A:0	120	G:1	A:0	168	G:1	A:0	186	G:1	A:0	206	G:1	A:0	210	G:1	A:0	198	G:1	A:0	198	G:1	A:0	178	G:1	A:0	206	G:1	A:0	226	G:1	A:0	214	G:1	A:0	198	G:1	A:0	208	G:1	A:0	198	G:1	A:0	198	G:1	A:0	162	G:1	A:0	186	G:0.989247	A:0.0107527	198	G:1	A:0	214	G:1	A:0	214	G:1	A:0	0.000798746
132016119	rs143534111	C:0.999755	T:0.000245218	C	Not available	Not available	intron_variant	192	C:1	T:0	120	C:1	T:0	168	C:1	T:0	186	C:1	T:0	206	C:1	T:0	210	C:1	T:0	198	C:1	T:0	198	C:1	T:0	178	C:1	T:0	206	C:1	T:0	226	C:1	T:0	214	C:1	T:0	198	C:1	T:0	208	C:0.995192	T:0.00480769	198	C:1	T:0	198	C:1	T:0	162	C:1	T:0	186	C:1	T:0	198	C:1	T:0	214	C:1	T:0	214	C:1	T:0	-0.000300904
132016122	rs147153789	C:0.99951	T:0.000490436	C	Not available	Not available	intron_variant	192	C:1	T:0	120	C:1	T:0	168	C:1	T:0	186	C:1	T:0	206	C:0.995146	T:0.00485437	210	C:0.995238	T:0.0047619	198	C:1	T:0	198	C:1	T:0	178	C:1	T:0	206	C:1	T:0	226	C:1	T:0	214	C:1	T:0	198	C:1	T:0	208	C:1	T:0	198	C:1	T:0	198	C:1	T:0	162	C:1	T:0	186	C:1	T:0	198	C:1	T:0	214	C:1	T:0	214	C:1	T:0	0.000660003
132016152	rs139593756	C:0.999755	A:0.000245218	C	Not available	Not available	intron_variant	192	C:1	A:0	120	C:1	A:0	168	C:1	A:0	186	C:1	A:0	206	C:1	A:0	210	C:1	A:0	198	C:1	A:0	198	C:1	A:0	178	C:1	A:0	206	C:1	A:0	226	C:1	A:0	214	C:1	A:0	198	C:0.994949	A:0.00505051	208	C:1	A:0	198	C:1	A:0	198	C:1	A:0	162	C:1	A:0	186	C:1	A:0	198	C:1	A:0	214	C:1	A:0	214	C:1	A:0	-0.000231519
132016158	rs557760859	T:0.999019	C:0.000980873	T	Not available	Not available	intron_variant	192	T:1	C:0	120	T:1	C:0	168	T:1	C:0	186	T:1	C:0	206	T:1	C:0	210	T:1	C:0	198	T:1	C:0	198	T:1	C:0	178	T:1	C:0	206	T:1	C:0	226	T:1	C:0	214	T:1	C:0	198	T:1	C:0	208	T:1	C:0	198	T:1	C:0	198	T:1	C:0	162	T:1	C:0	186	T:0.989247	C:0.0107527	198	T:0.989899	C:0.010101	214	T:1	C:0	214	T:1	C:0	0.00285939
132016168	rs571373019	C:0.999755	G:0.000245218	C	Not available	Not available	intron_variant	192	C:1	G:0	120	C:1	G:0	168	C:1	G:0	186	C:1	G:0	206	C:0.995146	G:0.00485437	210	C:1	G:0	198	C:1	G:0	198	C:1	G:0	178	C:1	G:0	206	C:1	G:0	226	C:1	G:0	214	C:1	G:0	198	C:1	G:0	208	C:1	G:0	198	C:1	G:0	198	C:1	G:0	162	C:1	G:0	186	C:1	G:0	198	C:1	G:0	214	C:1	G:0	214	C:1	G:0	-0.000300904
132016178	rs537138237	G:0.999755	C:0.000245218	G	Not available	Not available	intron_variant	192	G:1	C:0	120	G:1	C:0	168	G:1	C:0	186	G:0.994624	C:0.00537634	206	G:1	C:0	210	G:1	C:0	198	G:1	C:0	198	G:1	C:0	178	G:1	C:0	206	G:1	C:0	226	G:1	C:0	214	G:1	C:0	198	G:1	C:0	208	G:1	C:0	198	G:1	C:0	198	G:1	C:0	162	G:1	C:0	186	G:1	C:0	198	G:1	C:0	214	G:1	C:0	214	G:1	C:0	-0.000300904
132016187	rs556524805	A:1	G:0	A	Not available	Not available	intron_variant	192	A:1	G:0	120	A:1	G:0	168	A:1	G:0	186	A:1	G:0	206	A:1	G:0	210	A:1	G:0	198	A:1	G:0	198	A:1	G:0	178	A:1	G:0	206	A:1	G:0	226	A:1	G:0	214	A:1	G:0	198	A:1	G:0	208	A:1	G:0	198	A:1	G:0	198	A:1	G:0	162	A:1	G:0	186	A:1	G:0	198	A:1	G:0	214	A:1	G:0	214	A:1	G:0	0
132016227	rs2243279	G:0.98357	A:0.0164296	G	Not available	Not available	intron_variant	192	G:0.958333	A:0.0416667	120	G:0.966667	A:0.0333333	168	G:1	A:0	186	G:1	A:0	206	G:1	A:0	210	G:1	A:0	198	G:0.944444	A:0.0555556	198	G:1	A:0	178	G:1	A:0	206	G:1	A:0	226	G:0.982301	A:0.0176991	214	G:1	A:0	198	G:1	A:0	208	G:1	A:0	198	G:1	A:0	198	G:0.914141	A:0.0858586	162	G:0.987654	A:0.0123457	186	G:1	A:0	198	G:1	A:0	214	G:1	A:0	214	G:0.901869	A:0.0981308	0.0448866
132016307	rs2243280	A:1	G:0	A	Not available	Not available	intron_variant	192	A:1	G:0	120	A:1	G:0	168	A:1	G:0	186	A:1	G:0	206	A:1	G:0	210	A:1	G:0	198	A:1	G:0	198	A:1	G:0	178	A:1	G:0	206	A:1	G:0	226	A:1	G:0	214	A:1	G:0	198	A:1	G:0	208	A:1	G:0	198	A:1	G:0	198	A:1	G:0	162	A:1	G:0	186	A:1	G:0	198	A:1	G:0	214	A:1	G:0	214	A:1	G:0	0
132016395	rs2243281	C:0.088769	T:0.911231	N/A	T	Not available	intron_variant	192	C:0.0833333	T:0.916667	120	C:0.0666667	T:0.933333	168	C:0.125	T:0.875	186	C:0.0483871	T:0.951613	206	C:0.0631068	T:0.936893	210	C:0.0571429	T:0.942857	198	C:0.0555556	T:0.944444	198	C:0.0959596	T:0.90404	178	C:0.0898876	T:0.910112	206	C:0.174757	T:0.825243	226	C:0.0530973	T:0.946903	214	C:0.0841121	T:0.915888	198	C:0.136364	T:0.863636	208	C:0.0721154	T:0.927885	198	C:0.0909091	T:0.909091	198	C:0.0606061	T:0.939394	162	C:0.0493827	T:0.950617	186	C:0.172043	T:0.827957	198	C:0.151515	T:0.848485	214	C:0.088785	T:0.911215	214	C:0.046729	T:0.953271	0.020903
132016405	rs572376510	G:0.99951	A:0.000490436	N/A	Not available	Not available	intron_variant	192	G:1	A:0	120	G:1	A:0	168	G:1	A:0	186	G:1	A:0	206	G:1	A:0	210	G:1	A:0	198	G:1	A:0	198	G:1	A:0	178	G:1	A:0	206	G:1	A:0	226	G:1	A:0	214	G:1	A:0	198	G:0.994949	A:0.00505051	208	G:1	A:0	198	G:1	A:0	198	G:1	A:0	162	G:1	A:0	186	G:0.994624	A:0.00537634	198	G:1	A:0	214	G:1	A:0	214	G:1	A:0	0.000798746
132016480	rs144639961	C:1	T:0	C	Not available	Not available	intron_variant	192	C:1	T:0	120	C:1	T:0	168	C:1	T:0	186	C:1	T:0	206	C:1	T:0	210	C:1	T:0	198	C:1	T:0	198	C:1	T:0	178	C:1	T:0	206	C:1	T:0	226	C:1	T:0	214	C:1	T:0	198	C:1	T:0	208	C:1	T:0	198	C:1	T:0	198	C:1	T:0	162	C:1	T:0	186	C:1	T:0	198	C:1	T:0	214	C:1	T:0	214	C:1	T:0	0
132016554	rs2243282	C:0.610103	A:0.389897	C	Not available	A	intron_variant	192	C:0.71875	A:0.28125	120	C:0.666667	A:0.333333	168	C:0.714286	A:0.285714	186	C:0.129032	A:0.870968	206	C:0.262136	A:0.737864	210	C:0.180952	A:0.819048	198	C:0.70202	A:0.29798	198	C:0.656566	A:0.343434	178	C:0.882022	A:0.117978	206	C:0.883495	A:0.116505	226	C:0.610619	A:0.389381	214	C:0.864486	A:0.135514	198	C:0.828283	A:0.171717	208	C:0.274038	A:0.725962	198	C:0.237374	A:0.762626	198	C:0.540404	A:0.459596	162	C:0.549383	A:0.450617	186	C:0.801075	A:0.198925	198	C:0.848485	A:0.151515	214	C:0.873832	A:0.126168	214	C:0.630841	A:0.369159	0.28913
132016593	rs2243283	C:0.868808	G:0.131192	C	Not available	Not available	intron_variant	192	C:0.838542	G:0.161458	120	C:0.858333	G:0.141667	168	C:0.928571	G:0.0714286	186	C:0.564516	G:0.435484	206	C:0.81068	G:0.18932	210	C:0.8	G:0.2	198	C:0.89899	G:0.10101	198	C:1	G:0	178	C:0.994382	G:0.00561798	206	C:1	G:0	226	C:0.769912	G:0.230088	214	C:0.981308	G:0.0186916	198	C:1	G:0	208	C:0.836538	G:0.163462	198	C:0.661616	G:0.338384	198	C:0.757576	G:0.242424	162	C:0.740741	G:0.259259	186	C:0.994624	G:0.00537634	198	C:0.989899	G:0.010101	214	C:0.990654	G:0.00934579	214	C:0.813084	G:0.186916	0.125006
132016617	rs543896376	C:0.999755	A:0.000245218	C	Not available	Not available	intron_variant	192	C:1	A:0	120	C:1	A:0	168	C:1	A:0	186	C:1	A:0	206	C:1	A:0	210	C:1	A:0	198	C:1	A:0	198	C:1	A:0	178	C:1	A:0	206	C:1	A:0	226	C:1	A:0	214	C:1	A:0	198	C:1	A:0	208	C:1	A:0	198	C:1	A:0	198	C:1	A:0	162	C:1	A:0	186	C:1	A:0	198	C:0.994949	A:0.00505051	214	C:1	A:0	214	C:1	A:0	-0.000231519
132016622	rs188207586	G:0.999755	A:0.000245218	G	Not available	Not available	intron_variant	192	G:1	A:0	120	G:1	A:0	168	G:1	A:0	186	G:1	A:0	206	G:0.995146	A:0.00485437	210	G:1	A:0	198	G:1	A:0	198	G:1	A:0	178	G:1	A:0	206	G:1	A:0	226	G:1	A:0	214	G:1	A:0	198	G:1	A:0	208	G:1	A:0	198	G:1	A:0	198	G:1	A:0	162	G:1	A:0	186	G:1	A:0	198	G:1	A:0	214	G:1	A:0	214	G:1	A:0	-0.000300904
132016677	rs544959335	G:1	A:0	G	Not available	Not available	intron_variant	192	G:1	A:0	120	G:1	A:0	168	G:1	A:0	186	G:1	A:0	206	G:1	A:0	210	G:1	A:0	198	G:1	A:0	198	G:1	A:0	178	G:1	A:0	206	G:1	A:0	226	G:1	A:0	214	G:1	A:0	198	G:1	A:0	208	G:1	A:0	198	G:1	A:0	198	G:1	A:0	162	G:1	A:0	186	G:1	A:0	198	G:1	A:0	214	G:1	A:0	214	G:1	A:0	0
132016692	rs549166661	C:0.99951	A:0.000490436	C	Not available	Not available	intron_variant	192	C:1	A:0	120	C:1	A:0	168	C:1	A:0	186	C:1	A:0	206	C:1	A:0	210	C:1	A:0	198	C:1	A:0	198	C:1	A:0	178	C:1	A:0	206	C:1	A:0	226	C:1	A:0	214	C:1	A:0	198	C:1	A:0	208	C:1	A:0	198	C:1	A:0	198	C:0.989899	A:0.010101	162	C:1	A:0	186	C:1	A:0	198	C:1	A:0	214	C:1	A:0	214	C:1	A:0	0.000685562
132016744	rs566004300	G:0.999755	A:0.000245218	G	Not available	Not available	intron_variant	192	G:1	A:0	120	G:1	A:0	168	G:1	A:0	186	G:1	A:0	206	G:1	A:0	210	G:1	A:0	198	G:0.994949	A:0.00505051	198	G:1	A:0	178	G:1	A:0	206	G:1	A:0	226	G:1	A:0	214	G:1	A:0	198	G:1	A:0	208	G:1	A:0	198	G:1	A:0	198	G:1	A:0	162	G:1	A:0	186	G:1	A:0	198	G:1	A:0	214	G:1	A:0	214	G:1	A:0	-0.000288122
132016839	rs148487874	T:0.999264	C:0.000735655	T	Not available	Not available	intron_variant	192	T:1	C:0	120	T:1	C:0	168	T:1	C:0	186	T:1	C:0	206	T:1	C:0	210	T:1	C:0	198	T:1	C:0	198	T:1	C:0	178	T:1	C:0	206	T:1	C:0	226	T:1	C:0	214	T:1	C:0	198	T:1	C:0	208	T:0.985577	C:0.0144231	198	T:1	C:0	198	T:1	C:0	162	T:1	C:0	186	T:1	C:0	198	T:1	C:0	214	T:1	C:0	214	T:1	C:0	0.00162097
132016913	rs117001879	G:0.997057	T:0.00294262	G	Not available	Not available	intron_variant	192	G:1	T:0	120	G:1	T:0	168	G:1	T:0	186	G:0.983871	T:0.016129	206	G:0.995146	T:0.00485437	210	G:0.985714	T:0.0142857	198	G:1	T:0	198	G:1	T:0	178	G:1	T:0	206	G:1	T:0	226	G:1	T:0	214	G:1	T:0	198	G:1	T:0	208	G:0.990385	T:0.00961538	198	G:0.984848	T:0.0151515	198	G:1	T:0	162	G:1	T:0	186	G:1	T:0	198	G:1	T:0	214	G:1	T:0	214	G:1	T:0	0.0102726
132016989	rs571215846	G:0.998529	A:0.00147131	G	Not available	Not available	intron_variant	192	G:1	A:0	120	G:1	A:0	168	G:0.994048	A:0.00595238	186	G:1	A:0	206	G:1	A:0	210	G:1	A:0	198	G:1	A:0	198	G:1	A:0	178	G:1	A:0	206	G:0.995146	A:0.00485437	226	G:1	A:0	214	G:1	A:0	198	G:0.984848	A:0.0151515	208	G:1	A:0	198	G:1	A:0	198	G:1	A:0	162	G:1	A:0	186	G:0.994624	A:0.00537634	198	G:1	A:0	214	G:1	A:0	214	G:1	A:0	0.00492019
132016992	rs2243284	G:0.524031	A:0.475969	G	A	A	intron_variant	192	G:0.390625	A:0.609375	120	G:0.5	A:0.5	168	G:0.714286	A:0.285714	186	G:0.129032	A:0.870968	206	G:0.262136	A:0.737864	210	G:0.180952	A:0.819048	198	G:0.363636	A:0.636364	198	G:0.651515	A:0.348485	178	G:0.865169	A:0.134831	206	G:0.883495	A:0.116505	226	G:0.429204	A:0.570796	214	G:0.859813	A:0.140187	198	G:0.828283	A:0.171717	208	G:0.274038	A:0.725962	198	G:0.232323	A:0.767677	198	G:0.308081	A:0.691919	162	G:0.37037	A:0.62963	186	G:0.801075	A:0.198925	198	G:0.843434	A:0.156566	214	G:0.869159	A:0.130841	214	G:0.271028	A:0.728972	0.324101
132016993	rs2243285	T:0.131192	G:0.868808	G	G	G	intron_variant	192	T:0.192708	G:0.807292	120	T:0.216667	G:0.783333	168	T:0.125	G:0.875	186	T:0.0483871	G:0.951613	206	T:0.0631068	G:0.936893	210	T:0.0571429	G:0.942857	198	T:0.176768	G:0.823232	198	T:0.10101	G:0.89899	178	T:0.0898876	G:0.910112	206	T:0.174757	G:0.825243	226	T:0.207965	G:0.792035	214	T:0.088785	G:0.911215	198	T:0.136364	G:0.863636	208	T:0.0721154	G:0.927885	198	T:0.0909091	G:0.909091	198	T:0.166667	G:0.833333	162	T:0.265432	G:0.734568	186	T:0.177419	G:0.822581	198	T:0.151515	G:0.848485	214	T:0.088785	G:0.911215	214	T:0.121495	G:0.878505	0.0270804
132017086	rs144132799	T:0.996322	C:0.00367827	T	Not available	Not available	intron_variant	192	T:0.979167	C:0.0208333	120	T:0.991667	C:0.00833333	168	T:1	C:0	186	T:1	C:0	206	T:1	C:0	210	T:1	C:0	198	T:0.979798	C:0.020202	198	T:1	C:0	178	T:1	C:0	206	T:1	C:0	226	T:0.995575	C:0.00442478	214	T:1	C:0	198	T:1	C:0	208	T:1	C:0	198	T:1	C:0	198	T:0.994949	C:0.00505051	162	T:1	C:0	186	T:1	C:0	198	T:1	C:0	214	T:1	C:0	214	T:0.981308	C:0.0186916	0.00948758
132017100	rs536066773	G:0.995341	T:0.00465915	G	Not available	Not available	intron_variant	192	G:1	T:0	120	G:1	T:0	168	G:1	T:0	186	G:0.94086	T:0.0591398	206	G:0.995146	T:0.00485437	210	G:0.985714	T:0.0142857	198	G:1	T:0	198	G:1	T:0	178	G:1	T:0	206	G:1	T:0	226	G:1	T:0	214	G:1	T:0	198	G:1	T:0	208	G:0.985577	T:0.0144231	198	G:0.994949	T:0.00505051	198	G:1	T:0	162	G:1	T:0	186	G:1	T:0	198	G:1	T:0	214	G:1	T:0	214	G:1	T:0	0.0170053
132017101	rs555491881	A:0.995341	T:0.00465915	A	Not available	Not available	intron_variant	192	A:1	T:0	120	A:1	T:0	168	A:1	T:0	186	A:0.94086	T:0.0591398	206	A:0.995146	T:0.00485437	210	A:0.985714	T:0.0142857	198	A:1	T:0	198	A:1	T:0	178	A:1	T:0	206	A:1	T:0	226	A:1	T:0	214	A:1	T:0	198	A:1	T:0	208	A:0.985577	T:0.0144231	198	A:0.994949	T:0.00505051	198	A:1	T:0	162	A:1	T:0	186	A:1	T:0	198	A:1	T:0	214	A:1	T:0	214	A:1	T:0	0.0170053
132017154	rs572416490	C:0.999755	T:0.000245218	C	Not available	Not available	intron_variant	192	C:1	T:0	120	C:1	T:0	168	C:1	T:0	186	C:1	T:0	206	C:1	T:0	210	C:1	T:0	198	C:1	T:0	198	C:1	T:0	178	C:1	T:0	206	C:1	T:0	226	C:1	T:0	214	C:1	T:0	198	C:1	T:0	208	C:1	T:0	198	C:1	T:0	198	C:1	T:0	162	C:1	T:0	186	C:1	T:0	198	C:1	T:0	214	C:0.995327	T:0.0046729	214	C:1	T:0	2.27e-05
132017157	rs541317170	G:0.999755	A:0.000245218	G	Not available	Not available	intron_variant	192	G:1	A:0	120	G:1	A:0	168	G:0.994048	A:0.00595238	186	G:1	A:0	206	G:1	A:0	210	G:1	A:0	198	G:1	A:0	198	G:1	A:0	178	G:1	A:0	206	G:1	A:0	226	G:1	A:0	214	G:1	A:0	198	G:1	A:0	208	G:1	A:0	198	G:1	A:0	198	G:1	A:0	162	G:1	A:0	186	G:1	A:0	198	G:1	A:0	214	G:1	A:0	214	G:1	A:0	-0.000231519
132017168	rs7703922	C:0.99951	A:0.000490436	C	Not available	Not available	intron_variant	192	C:1	A:0	120	C:1	A:0	168	C:1	A:0	186	C:1	A:0	206	C:1	A:0	210	C:1	A:0	198	C:0.994949	A:0.00505051	198	C:1	A:0	178	C:1	A:0	206	C:1	A:0	226	C:1	A:0	214	C:1	A:0	198	C:1	A:0	208	C:1	A:0	198	C:1	A:0	198	C:0.994949	A:0.00505051	162	C:1	A:0	186	C:1	A:0	198	C:1	A:0	214	C:1	A:0	214	C:1	A:0	0.000685562
132017169	rs577948503	G:0.999755	A:0.000245218	G	Not available	Not available	intron_variant	192	G:1	A:0	120	G:1	A:0	168	G:1	A:0	186	G:1	A:0	206	G:1	A:0	210	G:1	A:0	198	G:1	A:0	198	G:1	A:0	178	G:1	A:0	206	G:1	A:0	226	G:1	A:0	214	G:0.995327	A:0.0046729	198	G:1	A:0	208	G:1	A:0	198	G:1	A:0	198	G:1	A:0	162	G:1	A:0	186	G:1	A:0	198	G:1	A:0	214	G:1	A:0	214	G:1	A:0	2.27e-05
132017359	rs566425035	G:0.998529	A:0.00147131	G	Not available	Not available	intron_variant	192	G:1	A:0	120	G:1	A:0	168	G:1	A:0	186	G:1	A:0	206	G:1	A:0	210	G:1	A:0	198	G:1	A:0	198	G:1	A:0	178	G:1	A:0	206	G:0.995146	A:0.00485437	226	G:1	A:0	214	G:1	A:0	198	G:0.994949	A:0.00505051	208	G:1	A:0	198	G:1	A:0	198	G:1	A:0	162	G:1	A:0	186	G:0.989247	A:0.0107527	198	G:0.989899	A:0.010101	214	G:1	A:0	214	G:1	A:0	0.00492019
132017379	rs563823008	A:0.999755	T:0.000245218	A	Not available	Not available	intron_variant	192	A:1	T:0	120	A:1	T:0	168	A:1	T:0	186	A:1	T:0	206	A:1	T:0	210	A:1	T:0	198	A:1	T:0	198	A:1	T:0	178	A:1	T:0	206	A:1	T:0	226	A:1	T:0	214	A:1	T:0	198	A:1	T:0	208	A:1	T:0	198	A:1	T:0	198	A:0.994949	T:0.00505051	162	A:1	T:0	186	A:1	T:0	198	A:1	T:0	214	A:1	T:0	214	A:1	T:0	-0.000288122
132017397	rs140001853	T:0.999755	C:0.000245218	T	Not available	Not available	intron_variant	192	T:1	C:0	120	T:1	C:0	168	T:1	C:0	186	T:1	C:0	206	T:1	C:0	210	T:1	C:0	198	T:1	C:0	198	T:1	C:0	178	T:1	C:0	206	T:1	C:0	226	T:1	C:0	214	T:1	C:0	198	T:1	C:0	208	T:1	C:0	198	T:1	C:0	198	T:0.994949	C:0.00505051	162	T:1	C:0	186	T:1	C:0	198	T:1	C:0	214	T:1	C:0	214	T:1	C:0	-0.000288122
132017476	rs143749072	C:0.99951	T:0.000490436	C	Not available	Not available	intron_variant	192	C:1	T:0	120	C:1	T:0	168	C:1	T:0	186	C:1	T:0	206	C:1	T:0	210	C:1	T:0	198	C:1	T:0	198	C:1	T:0	178	C:1	T:0	206	C:1	T:0	226	C:1	T:0	214	C:0.995327	T:0.0046729	198	C:1	T:0	208	C:1	T:0	198	C:1	T:0	198	C:1	T:0	162	C:1	T:0	186	C:1	T:0	198	C:1	T:0	214	C:0.995327	T:0.0046729	214	C:1	T:0	0.00130714
132017497	rs151271210	T:0.99951	C:0.000490436	T	Not available	Not available	intron_variant	192	T:1	C:0	120	T:0.991667	C:0.00833333	168	T:1	C:0	186	T:1	C:0	206	T:1	C:0	210	T:1	C:0	198	T:1	C:0	198	T:1	C:0	178	T:1	C:0	206	T:1	C:0	226	T:1	C:0	214	T:1	C:0	198	T:1	C:0	208	T:1	C:0	198	T:1	C:0	198	T:0.994949	C:0.00505051	162	T:1	C:0	186	T:1	C:0	198	T:1	C:0	214	T:1	C:0	214	T:1	C:0	0.000813551
132017573	rs528440883	T:0.999755	C:0.000245218	T	Not available	Not available	intron_variant	192	T:1	C:0	120	T:1	C:0	168	T:1	C:0	186	T:1	C:0	206	T:1	C:0	210	T:1	C:0	198	T:1	C:0	198	T:1	C:0	178	T:1	C:0	206	T:1	C:0	226	T:0.995575	C:0.00442478	214	T:1	C:0	198	T:1	C:0	208	T:1	C:0	198	T:1	C:0	198	T:1	C:0	162	T:1	C:0	186	T:1	C:0	198	T:1	C:0	214	T:1	C:0	214	T:1	C:0	-0.000288122
132017582	rs551676952	C:0.999019	A:0.000980873	C	Not available	Not available	intron_variant	192	C:1	A:0	120	C:1	A:0	168	C:1	A:0	186	C:1	A:0	206	C:1	A:0	210	C:1	A:0	198	C:1	A:0	198	C:1	A:0	178	C:1	A:0	206	C:1	A:0	226	C:1	A:0	214	C:1	A:0	198	C:0.984848	A:0.0151515	208	C:1	A:0	198	C:1	A:0	198	C:1	A:0	162	C:1	A:0	186	C:1	A:0	198	C:0.994949	A:0.00505051	214	C:1	A:0	214	C:1	A:0	0.00285939
132017593	rs564760164	A:0.999755	G:0.000245218	A	Not available	Not available	intron_variant	192	A:0.994792	G:0.00520833	120	A:1	G:0	168	A:1	G:0	186	A:1	G:0	206	A:1	G:0	210	A:1	G:0	198	A:1	G:0	198	A:1	G:0	178	A:1	G:0	206	A:1	G:0	226	A:1	G:0	214	A:1	G:0	198	A:1	G:0	208	A:1	G:0	198	A:1	G:0	198	A:1	G:0	162	A:1	G:0	186	A:1	G:0	198	A:1	G:0	214	A:1	G:0	214	A:1	G:0	0.00254298
132017681	rs28478089	G:0.998038	A:0.00196175	G	Not available	Not available	intron_variant	192	G:0.994792	A:0.00520833	120	G:0.991667	A:0.00833333	168	G:1	A:0	186	G:1	A:0	206	G:1	A:0	210	G:1	A:0	198	G:0.994949	A:0.00505051	198	G:1	A:0	178	G:1	A:0	206	G:1	A:0	226	G:0.986726	A:0.0132743	214	G:1	A:0	198	G:1	A:0	208	G:1	A:0	198	G:1	A:0	198	G:0.994949	A:0.00505051	162	G:0.993827	A:0.00617284	186	G:1	A:0	198	G:1	A:0	214	G:1	A:0	214	G:1	A:0	0.00408194
132017708	rs115529741	G:0.990682	C:0.00931829	G	Not available	Not available	intron_variant	192	G:0.989583	C:0.0104167	120	G:0.958333	C:0.0416667	168	G:1	C:0	186	G:1	C:0	206	G:1	C:0	210	G:1	C:0	198	G:0.984848	C:0.0151515	198	G:1	C:0	178	G:1	C:0	206	G:1	C:0	226	G:0.960177	C:0.039823	214	G:1	C:0	198	G:1	C:0	208	G:1	C:0	198	G:1	C:0	198	G:0.974747	C:0.0252525	162	G:0.95679	C:0.0432099	186	G:1	C:0	198	G:1	C:0	214	G:1	C:0	214	G:0.96729	C:0.0327103	0.0247646
132017752	rs2243286	C:0.98357	T:0.0164296	C	Not available	Not available	intron_variant	192	C:0.958333	T:0.0416667	120	C:0.966667	T:0.0333333	168	C:1	T:0	186	C:1	T:0	206	C:1	T:0	210	C:1	T:0	198	C:0.944444	T:0.0555556	198	C:1	T:0	178	C:1	T:0	206	C:1	T:0	226	C:0.982301	T:0.0176991	214	C:1	T:0	198	C:1	T:0	208	C:1	T:0	198	C:1	T:0	198	C:0.914141	T:0.0858586	162	C:0.987654	T:0.0123457	186	C:1	T:0	198	C:1	T:0	214	C:1	T:0	214	C:0.901869	T:0.0981308	0.0448866
132017753	rs535903313	G:1	A:0	G	Not available	Not available	intron_variant	192	G:1	A:0	120	G:1	A:0	168	G:1	A:0	186	G:1	A:0	206	G:1	A:0	210	G:1	A:0	198	G:1	A:0	198	G:1	A:0	178	G:1	A:0	206	G:1	A:0	226	G:1	A:0	214	G:1	A:0	198	G:1	A:0	208	G:1	A:0	198	G:1	A:0	198	G:1	A:0	162	G:1	A:0	186	G:1	A:0	198	G:1	A:0	214	G:1	A:0	214	G:1	A:0	0
132017791	rs2243287	G:0.998038	C:0.00196175	G	Not available	Not available	intron_variant	192	G:0.994792	C:0.00520833	120	G:0.991667	C:0.00833333	168	G:1	C:0	186	G:1	C:0	206	G:1	C:0	210	G:1	C:0	198	G:0.994949	C:0.00505051	198	G:1	C:0	178	G:1	C:0	206	G:1	C:0	226	G:0.99115	C:0.00884956	214	G:1	C:0	198	G:1	C:0	208	G:1	C:0	198	G:1	C:0	198	G:1	C:0	162	G:0.993827	C:0.00617284	186	G:1	C:0	198	G:1	C:0	214	G:1	C:0	214	G:0.990654	C:0.00934579	0.00408194
132017874	rs565932793	C:1	T:0	C	Not available	Not available	intron_variant	192	C:1	T:0	120	C:1	T:0	168	C:1	T:0	186	C:1	T:0	206	C:1	T:0	210	C:1	T:0	198	C:1	T:0	198	C:1	T:0	178	C:1	T:0	206	C:1	T:0	226	C:1	T:0	214	C:1	T:0	198	C:1	T:0	208	C:1	T:0	198	C:1	T:0	198	C:1	T:0	162	C:1	T:0	186	C:1	T:0	198	C:1	T:0	214	C:1	T:0	214	C:1	T:0	0
132017905	rs535013735	C:1	T:0	C	Not available	Not available	intron_variant	192	C:1	T:0	120	C:1	T:0	168	C:1	T:0	186	C:1	T:0	206	C:1	T:0	210	C:1	T:0	198	C:1	T:0	198	C:1	T:0	178	C:1	T:0	206	C:1	T:0	226	C:1	T:0	214	C:1	T:0	198	C:1	T:0	208	C:1	T:0	198	C:1	T:0	198	C:1	T:0	162	C:1	T:0	186	C:1	T:0	198	C:1	T:0	214	C:1	T:0	214	C:1	T:0	0
132017923	rs77848088	C:0.995341	G:0.00465915	C	G	Not available	intron_variant	192	C:0.979167	G:0.0208333	120	C:0.991667	G:0.00833333	168	C:1	G:0	186	C:1	G:0	206	C:1	G:0	210	C:1	G:0	198	C:0.979798	G:0.020202	198	C:1	G:0	178	C:0.983146	G:0.0168539	206	C:1	G:0	226	C:0.995575	G:0.00442478	214	C:1	G:0	198	C:1	G:0	208	C:1	G:0	198	C:1	G:0	198	C:0.994949	G:0.00505051	162	C:1	G:0	186	C:1	G:0	198	C:1	G:0	214	C:0.995327	G:0.0046729	214	C:0.981308	G:0.0186916	0.00632799
132017927	rs578164778	C:0.999019	G:0.000980873	C	Not available	Not available	intron_variant	192	C:0.994792	G:0.00520833	120	C:1	G:0	168	C:1	G:0	186	C:1	G:0	206	C:1	G:0	210	C:1	G:0	198	C:1	G:0	198	C:1	G:0	178	C:1	G:0	206	C:1	G:0	226	C:0.986726	G:0.0132743	214	C:1	G:0	198	C:1	G:0	208	C:1	G:0	198	C:1	G:0	198	C:1	G:0	162	C:1	G:0	186	C:1	G:0	198	C:1	G:0	214	C:1	G:0	214	C:1	G:0	0.00140905
132017929	rs2243309	C:1	G:0	C	Not available	Not available	intron_variant	192	C:1	G:0	120	C:1	G:0	168	C:1	G:0	186	C:1	G:0	206	C:1	G:0	210	C:1	G:0	198	C:1	G:0	198	C:1	G:0	178	C:1	G:0	206	C:1	G:0	226	C:1	G:0	214	C:1	G:0	198	C:1	G:0	208	C:1	G:0	198	C:1	G:0	198	C:1	G:0	162	C:1	G:0	186	C:1	G:0	198	C:1	G:0	214	C:1	G:0	214	C:1	G:0	0
132017930	rs557029240	G:0.999755	A:0.000245218	G	Not available	Not available	intron_variant	192	G:1	A:0	120	G:1	A:0	168	G:1	A:0	186	G:1	A:0	206	G:1	A:0	210	G:1	A:0	198	G:1	A:0	198	G:1	A:0	178	G:1	A:0	206	G:1	A:0	226	G:1	A:0	214	G:1	A:0	198	G:0.994949	A:0.00505051	208	G:1	A:0	198	G:1	A:0	198	G:1	A:0	162	G:1	A:0	186	G:1	A:0	198	G:1	A:0	214	G:1	A:0	214	G:1	A:0	-0.000231519
132017932	rs574117180	G:0.999755	A:0.000245218	C	Not available	Not available	intron_variant	192	G:1	A:0	120	G:0.991667	A:0.00833333	168	G:1	A:0	186	G:1	A:0	206	G:1	A:0	210	G:1	A:0	198	G:1	A:0	198	G:1	A:0	178	G:1	A:0	206	G:1	A:0	226	G:1	A:0	214	G:1	A:0	198	G:1	A:0	208	G:1	A:0	198	G:1	A:0	198	G:1	A:0	162	G:1	A:0	186	G:1	A:0	198	G:1	A:0	214	G:1	A:0	214	G:1	A:0	0.00254298
132017944	rs2243288	A:0.52256	G:0.47744	A	G	G	intron_variant	192	A:0.385417	G:0.614583	120	A:0.491667	G:0.508333	168	A:0.714286	G:0.285714	186	A:0.129032	G:0.870968	206	A:0.26699	G:0.73301	210	A:0.185714	G:0.814286	198	A:0.358586	G:0.641414	198	A:0.651515	G:0.348485	178	A:0.865169	G:0.134831	206	A:0.883495	G:0.116505	226	A:0.415929	G:0.584071	214	A:0.859813	G:0.140187	198	A:0.828283	G:0.171717	208	A:0.274038	G:0.725962	198	A:0.232323	G:0.767677	198	A:0.313131	G:0.686869	162	A:0.364198	G:0.635802	186	A:0.801075	G:0.198925	198	A:0.843434	G:0.156566	214	A:0.869159	G:0.130841	214	A:0.261682	G:0.738318	0.325423
132018031	rs145315969	G:0.999755	C:0.000245218	G	Not available	Not available	intron_variant	192	G:1	C:0	120	G:1	C:0	168	G:1	C:0	186	G:1	C:0	206	G:0.995146	C:0.00485437	210	G:1	C:0	198	G:1	C:0	198	G:1	C:0	178	G:1	C:0	206	G:1	C:0	226	G:1	C:0	214	G:1	C:0	198	G:1	C:0	208	G:1	C:0	198	G:1	C:0	198	G:1	C:0	162	G:1	C:0	186	G:1	C:0	198	G:1	C:0	214	G:1	C:0	214	G:1	C:0	-0.000300904
132018097	rs374816647	G:0.999755	C:0.000245218	G	Not available	Not available	intron_variant	192	G:1	C:0	120	G:1	C:0	168	G:1	C:0	186	G:1	C:0	206	G:1	C:0	210	G:1	C:0	198	G:1	C:0	198	G:1	C:0	178	G:1	C:0	206	G:1	C:0	226	G:1	C:0	214	G:1	C:0	198	G:1	C:0	208	G:1	C:0	198	G:1	C:0	198	G:1	C:0	162	G:1	C:0	186	G:1	C:0	198	G:0.994949	C:0.00505051	214	G:1	C:0	214	G:1	C:0	-0.000231519
132018132	rs2243289	A:0.64002	G:0.35998	A	Not available	Not available	intron_variant	192	A:0.791667	G:0.208333	120	A:0.758333	G:0.241667	168	A:0.714286	G:0.285714	186	A:0.129032	G:0.870968	206	A:0.262136	G:0.737864	210	A:0.180952	G:0.819048	198	A:0.808081	G:0.191919	198	A:0.651515	G:0.348485	178	A:0.882022	G:0.117978	206	A:0.883495	G:0.116505	226	A:0.712389	G:0.287611	214	A:0.873832	G:0.126168	198	A:0.828283	G:0.171717	208	A:0.274038	G:0.725962	198	A:0.232323	G:0.767677	198	A:0.631313	G:0.368687	162	A:0.635802	G:0.364198	186	A:0.801075	G:0.198925	198	A:0.843434	G:0.156566	214	A:0.873832	G:0.126168	214	A:0.733645	G:0.266355	0.313406
132018169	rs2243290	C:0.607651	A:0.392349	C	Not available	A	intron_variant	192	C:0.713542	A:0.286458	120	C:0.658333	A:0.341667	168	C:0.720238	A:0.279762	186	C:0.129032	A:0.870968	206	C:0.262136	A:0.737864	210	C:0.180952	A:0.819048	198	C:0.69697	A:0.30303	198	C:0.651515	A:0.348485	178	C:0.882022	A:0.117978	206	C:0.883495	A:0.116505	226	C:0.60177	A:0.39823	214	C:0.864486	A:0.135514	198	C:0.828283	A:0.171717	208	C:0.274038	A:0.725962	198	C:0.232323	A:0.767677	198	C:0.540404	A:0.459596	162	C:0.54321	A:0.45679	186	C:0.801075	A:0.198925	198	C:0.843434	A:0.156566	214	C:0.873832	A:0.126168	214	C:0.621495	A:0.378505	0.288578
132018240	rs117440960	G:0.99951	A:0.000490436	G	Not available	Not available	synonymous_variant	192	G:1	A:0	120	G:1	A:0	168	G:1	A:0	186	G:1	A:0	206	G:1	A:0	210	G:1	A:0	198	G:1	A:0	198	G:1	A:0	178	G:1	A:0	206	G:1	A:0	226	G:1	A:0	214	G:1	A:0	198	G:1	A:0	208	G:0.990385	A:0.00961538	198	G:1	A:0	198	G:1	A:0	162	G:1	A:0	186	G:1	A:0	198	G:1	A:0	214	G:1	A:0	214	G:1	A:0	0.000660003
132018272	rs550558636	C:0.999755	T:0.000245218	C	Not available	Not available	stop_gained	192	C:1	T:0	120	C:1	T:0	168	C:1	T:0	186	C:1	T:0	206	C:1	T:0	210	C:1	T:0	198	C:1	T:0	198	C:1	T:0	178	C:1	T:0	206	C:1	T:0	226	C:1	T:0	214	C:1	T:0	198	C:1	T:0	208	C:1	T:0	198	C:1	T:0	198	C:1	T:0	162	C:0.993827	T:0.00617284	186	C:1	T:0	198	C:1	T:0	214	C:1	T:0	214	C:1	T:0	-0.000288122
132018273	rs371841361	G:0.999755	A:0.000245218	G	Not available	Not available	synonymous_variant	192	G:1	A:0	120	G:1	A:0	168	G:1	A:0	186	G:1	A:0	206	G:1	A:0	210	G:1	A:0	198	G:1	A:0	198	G:1	A:0	178	G:1	A:0	206	G:0.995146	A:0.00485437	226	G:1	A:0	214	G:1	A:0	198	G:1	A:0	208	G:1	A:0	198	G:1	A:0	198	G:1	A:0	162	G:1	A:0	186	G:1	A:0	198	G:1	A:0	214	G:1	A:0	214	G:1	A:0	-0.000231519

### Sheet: Table S2
Genomic position	rs id#	Major Allele (in Humans)	Minor Allele (in Humans)	Ancestral Allele (in Humans)	Allele(s) in Neandertals	Allele(s) in Denisova	Genic Region		ACB			ASW			BEB			CDX			CHB			CHS			ESN			FIN			GBR			GIH			GWD			IBS			ITU			JPT			KHV			LWK			MSL			PJL			STU			TSI			YRI		FST
								2N	Allele 1	Allele 2	2N	Allele 1	Allele 2	2N	Allele 1	Allele 2	2N	Allele 1	Allele 2	2N	Allele 1	Allele 2	2N	Allele 1	Allele 2	2N	Allele 1	Allele 2	2N	Allele 1	Allele 2	2N	Allele 1	Allele 2	2N	Allele 1	Allele 2	2N	Allele 1	Allele 2	2N	Allele 1	Allele 2	2N	Allele 1	Allele 2	2N	Allele 1	Allele 2	2N	Allele 1	Allele 2	2N	Allele 1	Allele 2	2N	Allele 1	Allele 2	2N	Allele 1	Allele 2	2N	Allele 1	Allele 2	2N	Allele 1	Allele 2	2N	Allele 1	Allele 2
154605441	rs145701405	C:0.999755	T:0.000245218	C	Not available	Not available	5_prime_UTR_variant	192	C:1	T:0	120	C:1	T:0	168	C:1	T:0	186	C:1	T:0	206	C:1	T:0	210	C:1	T:0	198	C:1	T:0	198	C:1	T:0	178	C:1	T:0	206	C:1	T:0	226	C:1	T:0	214	C:1	T:0	198	C:1	T:0	208	C:1	T:0	198	C:1	T:0	198	C:1	T:0	162	C:1	T:0	186	C:1	T:0	198	C:1	T:0	214	C:0.995327	T:0.0046729	214	C:1	T:0	2.27e-05
154605469	rs374451575	G:0.993134	A:0.00686611	G	Not available	Not available	5_prime_UTR_variant	192	G:1	A:0	120	G:1	A:0	168	G:1	A:0	186	G:1	A:0	206	G:0.961165	A:0.038835	210	G:0.957143	A:0.0428571	198	G:1	A:0	198	G:1	A:0	178	G:1	A:0	206	G:1	A:0	226	G:1	A:0	214	G:1	A:0	198	G:1	A:0	208	G:0.947115	A:0.0528846	198	G:1	A:0	198	G:1	A:0	162	G:1	A:0	186	G:1	A:0	198	G:1	A:0	214	G:1	A:0	214	G:1	A:0	0.0256663
154605498	rs566244811	T:0.999264	G:0.000735655	T	Not available	Not available	5_prime_UTR_variant	192	T:0.994792	G:0.00520833	120	T:1	G:0	168	T:1	G:0	186	T:1	G:0	206	T:1	G:0	210	T:1	G:0	198	T:1	G:0	198	T:1	G:0	178	T:1	G:0	206	T:1	G:0	226	T:1	G:0	214	T:1	G:0	198	T:1	G:0	208	T:1	G:0	198	T:1	G:0	198	T:1	G:0	162	T:0.987654	G:0.0123457	186	T:1	G:0	198	T:1	G:0	214	T:1	G:0	214	T:1	G:0	0.000885857
154605516	rs540172924	C:0.999755	T:0.000245218	C	Not available	Not available	5_prime_UTR_variant	192	C:1	T:0	120	C:1	T:0	168	C:1	T:0	186	C:1	T:0	206	C:1	T:0	210	C:1	T:0	198	C:1	T:0	198	C:1	T:0	178	C:1	T:0	206	C:1	T:0	226	C:1	T:0	214	C:1	T:0	198	C:1	T:0	208	C:1	T:0	198	C:1	T:0	198	C:1	T:0	162	C:1	T:0	186	C:1	T:0	198	C:1	T:0	214	C:1	T:0	214	C:0.995327	T:0.0046729	-0.000288122
154605527	rs558058943	C:0.999755	T:0.000245218	C	Not available	Not available	5_prime_UTR_variant	192	C:1	T:0	120	C:1	T:0	168	C:1	T:0	186	C:1	T:0	206	C:1	T:0	210	C:1	T:0	198	C:1	T:0	198	C:1	T:0	178	C:1	T:0	206	C:1	T:0	226	C:0.995575	T:0.00442478	214	C:1	T:0	198	C:1	T:0	208	C:1	T:0	198	C:1	T:0	198	C:1	T:0	162	C:1	T:0	186	C:1	T:0	198	C:1	T:0	214	C:1	T:0	214	C:1	T:0	-0.000288122
154605529	rs576611646	C:0.999755	G:0.000245218	C	Not available	Not available	5_prime_UTR_variant	192	C:1	G:0	120	C:1	G:0	168	C:1	G:0	186	C:1	G:0	206	C:1	G:0	210	C:1	G:0	198	C:1	G:0	198	C:1	G:0	178	C:1	G:0	206	C:1	G:0	226	C:1	G:0	214	C:1	G:0	198	C:1	G:0	208	C:1	G:0	198	C:1	G:0	198	C:1	G:0	162	C:1	G:0	186	C:1	G:0	198	C:1	G:0	214	C:0.995327	G:0.0046729	214	C:1	G:0	2.27e-05
154605570	rs114788409	C:0.999755	A:0.000245218	C	Not available	Not available	5_prime_UTR_variant	192	C:0.994792	A:0.00520833	120	C:1	A:0	168	C:1	A:0	186	C:1	A:0	206	C:1	A:0	210	C:1	A:0	198	C:1	A:0	198	C:1	A:0	178	C:1	A:0	206	C:1	A:0	226	C:1	A:0	214	C:1	A:0	198	C:1	A:0	208	C:1	A:0	198	C:1	A:0	198	C:1	A:0	162	C:1	A:0	186	C:1	A:0	198	C:1	A:0	214	C:1	A:0	214	C:1	A:0	0.00254298
154605596	rs555464923	C:0.999755	A:0.000245218	C	Not available	Not available	5_prime_UTR_variant	192	C:1	A:0	120	C:1	A:0	168	C:1	A:0	186	C:1	A:0	206	C:1	A:0	210	C:1	A:0	198	C:1	A:0	198	C:1	A:0	178	C:1	A:0	206	C:1	A:0	226	C:1	A:0	214	C:1	A:0	198	C:1	A:0	208	C:1	A:0	198	C:1	A:0	198	C:1	A:0	162	C:1	A:0	186	C:0.994624	A:0.00537634	198	C:1	A:0	214	C:1	A:0	214	C:1	A:0	-0.000231519
154605617	rs56346547	A:0.716037	C:0.283963	C	C	C	5_prime_UTR_variant	192	A:0.6875	C:0.3125	120	A:0.683333	C:0.316667	168	A:0.791667	C:0.208333	186	A:0.655914	C:0.344086	206	A:0.776699	C:0.223301	210	A:0.738095	C:0.261905	198	A:0.737374	C:0.262626	198	A:0.580808	C:0.419192	178	A:0.606742	C:0.393258	206	A:0.830097	C:0.169903	226	A:0.778761	C:0.221239	214	A:0.509346	C:0.490654	198	A:0.838384	C:0.161616	208	A:0.778846	C:0.221154	198	A:0.661616	C:0.338384	198	A:0.732323	C:0.267677	162	A:0.808642	C:0.191358	186	A:0.801075	C:0.198925	198	A:0.813131	C:0.186869	214	A:0.518692	C:0.481308	214	A:0.724299	C:0.275701	0.0496658
154605632	rs541038495	C:1	G:0	C	Not available	Not available	5_prime_UTR_variant	192	C:1	G:0	120	C:1	G:0	168	C:1	G:0	186	C:1	G:0	206	C:1	G:0	210	C:1	G:0	198	C:1	G:0	198	C:1	G:0	178	C:1	G:0	206	C:1	G:0	226	C:1	G:0	214	C:1	G:0	198	C:1	G:0	208	C:1	G:0	198	C:1	G:0	198	C:1	G:0	162	C:1	G:0	186	C:1	G:0	198	C:1	G:0	214	C:1	G:0	214	C:1	G:0	0.08319
154605745	rs7696323	C:0.790829	T:0.209171	C	Not available	Not available	5_prime_UTR_variant	192	C:0.869792	T:0.130208	120	C:0.866667	T:0.133333	168	C:0.827381	T:0.172619	186	C:0.655914	T:0.344086	206	C:0.781553	T:0.218447	210	C:0.742857	T:0.257143	198	C:0.919192	T:0.0808081	198	C:0.626263	T:0.373737	178	C:0.662921	T:0.337079	206	C:0.859223	T:0.140777	226	C:0.902655	T:0.0973451	214	C:0.593458	T:0.406542	198	C:0.868687	T:0.131313	208	C:0.778846	T:0.221154	198	C:0.666667	T:0.333333	198	C:0.888889	T:0.111111	162	C:0.925926	T:0.0740741	186	C:0.849462	T:0.150538	198	C:0.848485	T:0.151515	214	C:0.621495	T:0.378505	214	C:0.901869	T:0.0981308	—
154605788	rs190132972	C:0.995586	T:0.00441393	C	Not available	Not available	5_prime_UTR_variant	192	C:1	T:0	120	C:0.966667	T:0.0333333	168	C:1	T:0	186	C:1	T:0	206	C:1	T:0	210	C:1	T:0	198	C:0.984848	T:0.0151515	198	C:1	T:0	178	C:1	T:0	206	C:1	T:0	226	C:0.982301	T:0.0176991	214	C:1	T:0	198	C:1	T:0	208	C:1	T:0	198	C:1	T:0	198	C:0.984848	T:0.0151515	162	C:0.993827	T:0.00617284	186	C:1	T:0	198	C:1	T:0	214	C:1	T:0	214	C:0.985981	T:0.0140187	0.0106441
154605855	rs546110318	T:0.999755	C:0.000245218	T	Not available	Not available	5_prime_UTR_variant	192	T:1	C:0	120	T:1	C:0	168	T:1	C:0	186	T:1	C:0	206	T:1	C:0	210	T:1	C:0	198	T:1	C:0	198	T:1	C:0	178	T:1	C:0	206	T:1	C:0	226	T:1	C:0	214	T:1	C:0	198	T:1	C:0	208	T:1	C:0	198	T:1	C:0	198	T:1	C:0	162	T:1	C:0	186	T:1	C:0	198	T:0.994949	C:0.00505051	214	T:1	C:0	214	T:1	C:0	-0.000231519
154605857	rs564102018	C:0.999755	T:0.000245218	C	Not available	Not available	5_prime_UTR_variant	192	C:1	T:0	120	C:1	T:0	168	C:1	T:0	186	C:1	T:0	206	C:1	T:0	210	C:1	T:0	198	C:1	T:0	198	C:1	T:0	178	C:1	T:0	206	C:0.995146	T:0.00485437	226	C:1	T:0	214	C:1	T:0	198	C:1	T:0	208	C:1	T:0	198	C:1	T:0	198	C:1	T:0	162	C:1	T:0	186	C:1	T:0	198	C:1	T:0	214	C:1	T:0	214	C:1	T:0	-0.000231519
154605893	rs561987922	C:0.999755	T:0.000245218	C	Not available	Not available	5_prime_UTR_variant	192	C:1	T:0	120	C:1	T:0	168	C:1	T:0	186	C:1	T:0	206	C:1	T:0	210	C:1	T:0	198	C:1	T:0	198	C:1	T:0	178	C:1	T:0	206	C:1	T:0	226	C:1	T:0	214	C:1	T:0	198	C:1	T:0	208	C:1	T:0	198	C:1	T:0	198	C:1	T:0	162	C:1	T:0	186	C:1	T:0	198	C:1	T:0	214	C:0.995327	T:0.0046729	214	C:1	T:0	2.27e-05
154605895	rs56000463	G:0.98357	C:0.0164296	G	Not available	Not available	5_prime_UTR_variant	192	G:0.942708	C:0.0572917	120	G:0.95	C:0.05	168	G:1	C:0	186	G:1	C:0	206	G:1	C:0	210	G:1	C:0	198	G:0.964646	C:0.0353535	198	G:1	C:0	178	G:1	C:0	206	G:1	C:0	226	G:0.960177	C:0.039823	214	G:1	C:0	198	G:1	C:0	208	G:1	C:0	198	G:1	C:0	198	G:0.924242	C:0.0757576	162	G:0.932099	C:0.0679012	186	G:1	C:0	198	G:1	C:0	214	G:1	C:0	214	G:0.962617	C:0.0373832	0.0437141
154605911	rs55714645	G:0.918833	A:0.0811672	G	Not available	Not available	5_prime_UTR_variant	192	G:0.833333	A:0.166667	120	G:0.841667	A:0.158333	168	G:0.952381	A:0.047619	186	G:0.924731	A:0.0752688	206	G:0.985437	A:0.0145631	210	G:0.971429	A:0.0285714	198	G:0.813131	A:0.186869	198	G:1	A:0	178	G:0.994382	A:0.00561798	206	G:0.966019	A:0.0339806	226	G:0.738938	A:0.261062	214	G:0.981308	A:0.0186916	198	G:0.959596	A:0.040404	208	G:0.975962	A:0.0240385	198	G:0.954545	A:0.0454545	198	G:0.833333	A:0.166667	162	G:0.765432	A:0.234568	186	G:0.978495	A:0.0215054	198	G:0.984848	A:0.0151515	214	G:0.990654	A:0.00934579	214	G:0.817757	A:0.182243	0.107352
154605913	rs528846966	G:0.999755	A:0.000245218	G	Not available	Not available	5_prime_UTR_variant	192	G:1	A:0	120	G:1	A:0	168	G:1	A:0	186	G:0.994624	A:0.00537634	206	G:1	A:0	210	G:1	A:0	198	G:1	A:0	198	G:1	A:0	178	G:1	A:0	206	G:1	A:0	226	G:1	A:0	214	G:1	A:0	198	G:1	A:0	208	G:1	A:0	198	G:1	A:0	198	G:1	A:0	162	G:1	A:0	186	G:1	A:0	198	G:1	A:0	214	G:1	A:0	214	G:1	A:0	-0.000300904
154605948	rs547715575	T:0.997793	C:0.00220696	T	Not available	Not available	5_prime_UTR_variant	192	T:1	C:0	120	T:1	C:0	168	T:0.994048	C:0.00595238	186	T:1	C:0	206	T:1	C:0	210	T:1	C:0	198	T:1	C:0	198	T:0.989899	C:0.010101	178	T:0.994382	C:0.00561798	206	T:1	C:0	226	T:0.99115	C:0.00884956	214	T:0.985981	C:0.0140187	198	T:1	C:0	208	T:1	C:0	198	T:1	C:0	198	T:1	C:0	162	T:1	C:0	186	T:1	C:0	198	T:1	C:0	214	T:1	C:0	214	T:1	C:0	0.00302874
154605988	rs565709658	C:0.995831	T:0.00416871	C	Not available	Not available	5_prime_UTR_variant	192	C:0.973958	T:0.0260417	120	C:1	T:0	168	C:1	T:0	186	C:1	T:0	206	C:1	T:0	210	C:1	T:0	198	C:0.984848	T:0.0151515	198	C:1	T:0	178	C:1	T:0	206	C:1	T:0	226	C:1	T:0	214	C:1	T:0	198	C:1	T:0	208	C:1	T:0	198	C:1	T:0	198	C:0.994949	T:0.00505051	162	C:0.975309	T:0.0246914	186	C:1	T:0	198	C:1	T:0	214	C:1	T:0	214	C:0.981308	T:0.0186916	0.0103785
154606001	rs539729536	T:0.999755	C:0.000245218	T	Not available	Not available	5_prime_UTR_variant	192	T:1	C:0	120	T:1	C:0	168	T:1	C:0	186	T:1	C:0	206	T:1	C:0	210	T:1	C:0	198	T:1	C:0	198	T:1	C:0	178	T:1	C:0	206	T:1	C:0	226	T:1	C:0	214	T:1	C:0	198	T:1	C:0	208	T:1	C:0	198	T:1	C:0	198	T:1	C:0	162	T:1	C:0	186	T:1	C:0	198	T:1	C:0	214	T:0.995327	C:0.0046729	214	T:1	C:0	2.27e-05
154606023	rs552080297	C:0.999755	T:0.000245218	C	Not available	Not available	5_prime_UTR_variant	192	C:1	T:0	120	C:1	T:0	168	C:1	T:0	186	C:1	T:0	206	C:1	T:0	210	C:1	T:0	198	C:1	T:0	198	C:1	T:0	178	C:1	T:0	206	C:1	T:0	226	C:1	T:0	214	C:1	T:0	198	C:1	T:0	208	C:1	T:0	198	C:1	T:0	198	C:1	T:0	162	C:1	T:0	186	C:1	T:0	198	C:0.994949	T:0.00505051	214	C:1	T:0	214	C:1	T:0	-0.000231519
154606028	rs570123327	A:0.999755	C:0.000245218	A	Not available	Not available	5_prime_UTR_variant	192	A:1	C:0	120	A:1	C:0	168	A:1	C:0	186	A:1	C:0	206	A:1	C:0	210	A:1	C:0	198	A:1	C:0	198	A:1	C:0	178	A:1	C:0	206	A:1	C:0	226	A:0.995575	C:0.00442478	214	A:1	C:0	198	A:1	C:0	208	A:1	C:0	198	A:1	C:0	198	A:1	C:0	162	A:1	C:0	186	A:1	C:0	198	A:1	C:0	214	A:1	C:0	214	A:1	C:0	-0.000288122
154606035	rs537263543	G:0.999755	T:0.000245218	G	Not available	Not available	5_prime_UTR_variant	192	G:1	T:0	120	G:1	T:0	168	G:1	T:0	186	G:1	T:0	206	G:1	T:0	210	G:1	T:0	198	G:1	T:0	198	G:1	T:0	178	G:1	T:0	206	G:1	T:0	226	G:1	T:0	214	G:1	T:0	198	G:1	T:0	208	G:1	T:0	198	G:1	T:0	198	G:1	T:0	162	G:1	T:0	186	G:1	T:0	198	G:1	T:0	214	G:0.995327	T:0.0046729	214	G:1	T:0	2.27e-05
154606045	rs970233	T:0.0497793	C:0.950221	C	C	C	5_prime_UTR_variant	192	T:0.114583	C:0.885417	120	T:0.075	C:0.925	168	T:0	C:1	186	T:0	C:1	206	T:0	C:1	210	T:0	C:1	198	T:0.156566	C:0.843434	198	T:0	C:1	178	T:0.011236	C:0.988764	206	T:0.00485437	C:0.995146	226	T:0.19469	C:0.80531	214	T:0.00934579	C:0.990654	198	T:0.010101	C:0.989899	208	T:0	C:1	198	T:0	C:1	198	T:0.0606061	C:0.939394	162	T:0.222222	C:0.777778	186	T:0.00537634	C:0.994624	198	T:0.0151515	C:0.984848	214	T:0.0046729	C:0.995327	214	T:0.172897	C:0.827103	0.120025
154606046	rs573801739	C:0.999755	T:0.000245218	C	Not available	Not available	5_prime_UTR_variant	192	C:1	T:0	120	C:1	T:0	168	C:1	T:0	186	C:1	T:0	206	C:1	T:0	210	C:1	T:0	198	C:1	T:0	198	C:1	T:0	178	C:1	T:0	206	C:1	T:0	226	C:1	T:0	214	C:1	T:0	198	C:1	T:0	208	C:1	T:0	198	C:1	T:0	198	C:1	T:0	162	C:1	T:0	186	C:0.994624	T:0.00537634	198	C:1	T:0	214	C:1	T:0	214	C:1	T:0	-0.000231519
154606073	rs533416027	C:0.99951	G:0.000490436	C	Not available	Not available	5_prime_UTR_variant	192	C:1	G:0	120	C:1	G:0	168	C:1	G:0	186	C:1	G:0	206	C:1	G:0	210	C:1	G:0	198	C:1	G:0	198	C:1	G:0	178	C:1	G:0	206	C:1	G:0	226	C:1	G:0	214	C:1	G:0	198	C:0.989899	G:0.010101	208	C:1	G:0	198	C:1	G:0	198	C:1	G:0	162	C:1	G:0	186	C:1	G:0	198	C:1	G:0	214	C:1	G:0	214	C:1	G:0	0.000798746
154606081	rs553085117	A:0.998038	G:0.00196175	A	Not available	Not available	5_prime_UTR_variant	192	A:1	G:0	120	A:1	G:0	168	A:1	G:0	186	A:1	G:0	206	A:1	G:0	210	A:1	G:0	198	A:0.989899	G:0.010101	198	A:1	G:0	178	A:1	G:0	206	A:1	G:0	226	A:0.995575	G:0.00442478	214	A:1	G:0	198	A:1	G:0	208	A:1	G:0	198	A:1	G:0	198	A:1	G:0	162	A:0.975309	G:0.0246914	186	A:1	G:0	198	A:1	G:0	214	A:1	G:0	214	A:0.995327	G:0.0046729	0.00652893
154606087	rs140721752	T:0.988475	A:0.0115253	T	Not available	Not available	5_prime_UTR_variant	192	T:0.958333	A:0.0416667	120	T:0.975	A:0.025	168	T:1	A:0	186	T:1	A:0	206	T:1	A:0	210	T:1	A:0	198	T:0.969697	A:0.030303	198	T:1	A:0	178	T:1	A:0	206	T:1	A:0	226	T:0.964602	A:0.0353982	214	T:1	A:0	198	T:1	A:0	208	T:1	A:0	198	T:1	A:0	198	T:0.914141	A:0.0858586	162	T:0.987654	A:0.0123457	186	T:1	A:0	198	T:1	A:0	214	T:1	A:0	214	T:0.985981	A:0.0140187	0.0301143
154606105	rs545749273	G:0.995096	A:0.00490436	G	Not available	Not available	5_prime_UTR_variant	192	G:0.963542	A:0.0364583	120	G:0.983333	A:0.0166667	168	G:1	A:0	186	G:1	A:0	206	G:1	A:0	210	G:1	A:0	198	G:0.989899	A:0.010101	198	G:1	A:0	178	G:1	A:0	206	G:1	A:0	226	G:0.973451	A:0.0265487	214	G:1	A:0	198	G:1	A:0	208	G:1	A:0	198	G:1	A:0	198	G:0.994949	A:0.00505051	162	G:0.993827	A:0.00617284	186	G:1	A:0	198	G:1	A:0	214	G:1	A:0	214	G:0.995327	A:0.0046729	0.0168178
154606113	rs564420295	G:0.999755	A:0.000245218	G	Not available	Not available	5_prime_UTR_variant	192	G:1	A:0	120	G:1	A:0	168	G:1	A:0	186	G:1	A:0	206	G:1	A:0	210	G:1	A:0	198	G:1	A:0	198	G:1	A:0	178	G:1	A:0	206	G:1	A:0	226	G:0.995575	A:0.00442478	214	G:1	A:0	198	G:1	A:0	208	G:1	A:0	198	G:1	A:0	198	G:1	A:0	162	G:1	A:0	186	G:1	A:0	198	G:1	A:0	214	G:1	A:0	214	G:1	A:0	-0.000288122
154606177	rs182296586	C:1	T:0	C	Not available	Not available	5_prime_UTR_variant	192	C:1	T:0	120	C:1	T:0	168	C:1	T:0	186	C:1	T:0	206	C:1	T:0	210	C:1	T:0	198	C:1	T:0	198	C:1	T:0	178	C:1	T:0	206	C:1	T:0	226	C:1	T:0	214	C:1	T:0	198	C:1	T:0	208	C:1	T:0	198	C:1	T:0	198	C:1	T:0	162	C:1	T:0	186	C:1	T:0	198	C:1	T:0	214	C:1	T:0	214	C:1	T:0	—
154606190	rs10006364	T:0.963708	G:0.0362923	T	Not available	Not available	5_prime_UTR_variant	192	T:0.911458	G:0.0885417	120	T:0.883333	G:0.116667	168	T:1	G:0	186	T:1	G:0	206	T:1	G:0	210	T:1	G:0	198	T:0.853535	G:0.146465	198	T:1	G:0	178	T:0.994382	G:0.00561798	206	T:1	G:0	226	T:0.920354	G:0.079646	214	T:0.962617	G:0.0373832	198	T:1	G:0	208	T:1	G:0	198	T:1	G:0	198	T:0.949495	G:0.0505051	162	T:0.901235	G:0.0987654	186	T:1	G:0	198	T:1	G:0	214	T:0.985981	G:0.0140187	214	T:0.850467	G:0.149533	0.0778259
154606200	rs561910222	T:0.999755	A:0.000245218	T	Not available	Not available	5_prime_UTR_variant	192	T:1	A:0	120	T:1	A:0	168	T:1	A:0	186	T:1	A:0	206	T:1	A:0	210	T:1	A:0	198	T:1	A:0	198	T:1	A:0	178	T:1	A:0	206	T:1	A:0	226	T:0.995575	A:0.00442478	214	T:1	A:0	198	T:1	A:0	208	T:1	A:0	198	T:1	A:0	198	T:1	A:0	162	T:1	A:0	186	T:1	A:0	198	T:1	A:0	214	T:1	A:0	214	T:1	A:0	-0.000288122
154606248	rs532440173	A:0.998038	G:0.00196175	A	Not available	Not available	5_prime_UTR_variant	192	A:1	G:0	120	A:1	G:0	168	A:1	G:0	186	A:1	G:0	206	A:1	G:0	210	A:1	G:0	198	A:1	G:0	198	A:1	G:0	178	A:1	G:0	206	A:0.990291	G:0.00970874	226	A:1	G:0	214	A:1	G:0	198	A:1	G:0	208	A:1	G:0	198	A:1	G:0	198	A:1	G:0	162	A:1	G:0	186	A:1	G:0	198	A:0.969697	G:0.030303	214	A:1	G:0	214	A:1	G:0	0.00698113
154606258	rs186627117	C:0.999755	A:0.000245218	C	Not available	Not available	5_prime_UTR_variant	192	C:1	A:0	120	C:1	A:0	168	C:1	A:0	186	C:1	A:0	206	C:1	A:0	210	C:1	A:0	198	C:1	A:0	198	C:1	A:0	178	C:1	A:0	206	C:1	A:0	226	C:1	A:0	214	C:1	A:0	198	C:1	A:0	208	C:1	A:0	198	C:1	A:0	198	C:1	A:0	162	C:1	A:0	186	C:1	A:0	198	C:1	A:0	214	C:1	A:0	214	C:0.995327	A:0.0046729	-0.000288122
154606301	rs75160897	A:0.978176	T:0.0218244	A	Not available	Not available	5_prime_UTR_variant	192	A:0.984375	T:0.015625	120	A:0.991667	T:0.00833333	168	A:0.964286	T:0.0357143	186	A:1	T:0	206	A:1	T:0	210	A:0.995238	T:0.0047619	198	A:1	T:0	198	A:0.954545	T:0.0454545	178	A:0.938202	T:0.0617978	206	A:0.970874	T:0.0291262	226	A:1	T:0	214	A:0.953271	T:0.046729	198	A:0.969697	T:0.030303	208	A:1	T:0	198	A:0.994949	T:0.00505051	198	A:1	T:0	162	A:1	T:0	186	A:0.951613	T:0.0483871	198	A:0.964646	T:0.0353535	214	A:0.911215	T:0.088785	214	A:1	T:0	0.032527
154606315	rs532965665	T:0.999755	C:0.000245218	T	Not available	Not available	5_prime_UTR_variant	192	T:1	C:0	120	T:1	C:0	168	T:1	C:0	186	T:1	C:0	206	T:1	C:0	210	T:1	C:0	198	T:1	C:0	198	T:1	C:0	178	T:1	C:0	206	T:1	C:0	226	T:1	C:0	214	T:1	C:0	198	T:1	C:0	208	T:1	C:0	198	T:1	C:0	198	T:1	C:0	162	T:1	C:0	186	T:0.994624	C:0.00537634	198	T:1	C:0	214	T:1	C:0	214	T:1	C:0	-0.000231519
154606317	rs191381461	T:0.999019	C:0.000980873	T	Not available	Not available	5_prime_UTR_variant	192	T:0.984375	C:0.015625	120	T:1	C:0	168	T:1	C:0	186	T:1	C:0	206	T:1	C:0	210	T:1	C:0	198	T:0.994949	C:0.00505051	198	T:1	C:0	178	T:1	C:0	206	T:1	C:0	226	T:1	C:0	214	T:1	C:0	198	T:1	C:0	208	T:1	C:0	198	T:1	C:0	198	T:1	C:0	162	T:1	C:0	186	T:1	C:0	198	T:1	C:0	214	T:1	C:0	214	T:1	C:0	0.00706765
154606334	rs150096098	T:0.998283	C:0.00171653	T	Not available	Not available	5_prime_UTR_variant	192	T:1	C:0	120	T:1	C:0	168	T:1	C:0	186	T:1	C:0	206	T:1	C:0	210	T:1	C:0	198	T:0.994949	C:0.00505051	198	T:1	C:0	178	T:1	C:0	206	T:1	C:0	226	T:1	C:0	214	T:1	C:0	198	T:1	C:0	208	T:1	C:0	198	T:1	C:0	198	T:1	C:0	162	T:0.993827	C:0.00617284	186	T:1	C:0	198	T:1	C:0	214	T:1	C:0	214	T:0.976636	C:0.0233645	0.00555488
154606341	rs72731633	G:0.956842	A:0.0431584	G	A	A	5_prime_UTR_variant	192	G:0.984375	A:0.015625	120	G:0.991667	A:0.00833333	168	G:0.940476	A:0.0595238	186	G:1	A:0	206	G:0.995146	A:0.00485437	210	G:0.995238	A:0.0047619	198	G:1	A:0	198	G:0.828283	A:0.171717	178	G:0.904494	A:0.0955056	206	G:0.912621	A:0.0873786	226	G:1	A:0	214	G:0.948598	A:0.0514019	198	G:0.893939	A:0.106061	208	G:1	A:0	198	G:0.994949	A:0.00505051	198	G:1	A:0	162	G:1	A:0	186	G:0.897849	A:0.102151	198	G:0.939394	A:0.0606061	214	G:0.873832	A:0.126168	214	G:1	A:0	0.0664637
154606444	rs74944536	G:0.996077	C:0.00392349	G	Not available	Not available	5_prime_UTR_variant	192	G:1	C:0	120	G:1	C:0	168	G:1	C:0	186	G:1	C:0	206	G:0.946602	C:0.0533981	210	G:0.990476	C:0.00952381	198	G:1	C:0	198	G:1	C:0	178	G:1	C:0	206	G:1	C:0	226	G:1	C:0	214	G:1	C:0	198	G:1	C:0	208	G:0.995192	C:0.00480769	198	G:0.989899	C:0.010101	198	G:1	C:0	162	G:1	C:0	186	G:1	C:0	198	G:1	C:0	214	G:1	C:0	214	G:1	C:0	0.0141195
154606455	rs567564385	C:1	A:0	C	Not available	Not available	5_prime_UTR_variant	192	C:1	A:0	120	C:1	A:0	168	C:1	A:0	186	C:1	A:0	206	C:1	A:0	210	C:1	A:0	198	C:1	A:0	198	C:1	A:0	178	C:1	A:0	206	C:1	A:0	226	C:1	A:0	214	C:1	A:0	198	C:1	A:0	208	C:1	A:0	198	C:1	A:0	198	C:1	A:0	162	C:1	A:0	186	C:1	A:0	198	C:1	A:0	214	C:1	A:0	214	C:1	A:0	—
154606520	rs534783461	G:0.999755	A:0.000245218	G	Not available	Not available	5_prime_UTR_variant	192	G:1	A:0	120	G:1	A:0	168	G:1	A:0	186	G:1	A:0	206	G:1	A:0	210	G:1	A:0	198	G:1	A:0	198	G:1	A:0	178	G:1	A:0	206	G:1	A:0	226	G:1	A:0	214	G:1	A:0	198	G:1	A:0	208	G:1	A:0	198	G:1	A:0	198	G:1	A:0	162	G:1	A:0	186	G:1	A:0	198	G:0.994949	A:0.00505051	214	G:1	A:0	214	G:1	A:0	-0.000231519
154606533	rs553451688	G:0.999755	A:0.000245218	G	Not available	Not available	5_prime_UTR_variant	192	G:1	A:0	120	G:1	A:0	168	G:1	A:0	186	G:1	A:0	206	G:1	A:0	210	G:1	A:0	198	G:1	A:0	198	G:1	A:0	178	G:1	A:0	206	G:1	A:0	226	G:1	A:0	214	G:1	A:0	198	G:1	A:0	208	G:1	A:0	198	G:1	A:0	198	G:1	A:0	162	G:0.993827	A:0.00617284	186	G:1	A:0	198	G:1	A:0	214	G:1	A:0	214	G:1	A:0	-0.000288122
154606575	rs571515545	A:0.999755	G:0.000245218	A	Not available	Not available	5_prime_UTR_variant	192	A:1	G:0	120	A:1	G:0	168	A:0.994048	G:0.00595238	186	A:1	G:0	206	A:1	G:0	210	A:1	G:0	198	A:1	G:0	198	A:1	G:0	178	A:1	G:0	206	A:1	G:0	226	A:1	G:0	214	A:1	G:0	198	A:1	G:0	208	A:1	G:0	198	A:1	G:0	198	A:1	G:0	162	A:1	G:0	186	A:1	G:0	198	A:1	G:0	214	A:1	G:0	214	A:1	G:0	-0.000231519
154606583	rs79513145	C:0.987003	T:0.0129966	C	Not available	Not available	5_prime_UTR_variant	192	C:0.984375	T:0.015625	120	C:0.966667	T:0.0333333	168	C:1	T:0	186	C:1	T:0	206	C:1	T:0	210	C:1	T:0	198	C:0.954545	T:0.0454545	198	C:1	T:0	178	C:1	T:0	206	C:1	T:0	226	C:0.942478	T:0.0575221	214	C:1	T:0	198	C:1	T:0	208	C:1	T:0	198	C:1	T:0	198	C:0.964646	T:0.0353535	162	C:0.938272	T:0.0617284	186	C:1	T:0	198	C:1	T:0	214	C:1	T:0	214	C:0.96729	T:0.0327103	0.0373789
154606594	rs557719322	G:0.999755	C:0.000245218	G	Not available	Not available	5_prime_UTR_variant	192	G:1	C:0	120	G:1	C:0	168	G:1	C:0	186	G:1	C:0	206	G:1	C:0	210	G:1	C:0	198	G:0.994949	C:0.00505051	198	G:1	C:0	178	G:1	C:0	206	G:1	C:0	226	G:1	C:0	214	G:1	C:0	198	G:1	C:0	208	G:1	C:0	198	G:1	C:0	198	G:1	C:0	162	G:1	C:0	186	G:1	C:0	198	G:1	C:0	214	G:1	C:0	214	G:1	C:0	-0.000288122
154606627	rs576399428	C:0.999755	G:0.000245218	C	Not available	Not available	5_prime_UTR_variant	192	C:1	G:0	120	C:1	G:0	168	C:0.994048	G:0.00595238	186	C:1	G:0	206	C:1	G:0	210	C:1	G:0	198	C:1	G:0	198	C:1	G:0	178	C:1	G:0	206	C:1	G:0	226	C:1	G:0	214	C:1	G:0	198	C:1	G:0	208	C:1	G:0	198	C:1	G:0	198	C:1	G:0	162	C:1	G:0	186	C:1	G:0	198	C:1	G:0	214	C:1	G:0	214	C:1	G:0	-0.000231519
154606704	rs116345649	G:0.994605	A:0.0053948	G	Not available	Not available	5_prime_UTR_variant	192	G:0.979167	A:0.0208333	120	G:0.975	A:0.025	168	G:1	A:0	186	G:1	A:0	206	G:1	A:0	210	G:1	A:0	198	G:0.964646	A:0.0353535	198	G:1	A:0	178	G:1	A:0	206	G:1	A:0	226	G:0.99115	A:0.00884956	214	G:1	A:0	198	G:1	A:0	208	G:1	A:0	198	G:1	A:0	198	G:0.994949	A:0.00505051	162	G:0.993827	A:0.00617284	186	G:1	A:0	198	G:1	A:0	214	G:1	A:0	214	G:0.981308	A:0.0186916	0.0141981
154606793	rs79961433	T:0.990436	C:0.00956351	T	Not available	Not available	5_prime_UTR_variant	192	T:0.96875	C:0.03125	120	T:0.991667	C:0.00833333	168	T:1	C:0	186	T:0.994624	C:0.00537634	206	T:1	C:0	210	T:1	C:0	198	T:0.979798	C:0.020202	198	T:1	C:0	178	T:1	C:0	206	T:1	C:0	226	T:0.955752	C:0.0442478	214	T:1	C:0	198	T:1	C:0	208	T:0.985577	C:0.0144231	198	T:1	C:0	198	T:0.969697	C:0.030303	162	T:0.987654	C:0.0123457	186	T:0.994624	C:0.00537634	198	T:1	C:0	214	T:1	C:0	214	T:0.976636	C:0.0233645	0.0163763
154606795	rs573909418	T:1	C:0	T	Not available	Not available	5_prime_UTR_variant	192	T:1	C:0	120	T:1	C:0	168	T:1	C:0	186	T:1	C:0	206	T:1	C:0	210	T:1	C:0	198	T:1	C:0	198	T:1	C:0	178	T:1	C:0	206	T:1	C:0	226	T:1	C:0	214	T:1	C:0	198	T:1	C:0	208	T:1	C:0	198	T:1	C:0	198	T:1	C:0	162	T:1	C:0	186	T:1	C:0	198	T:1	C:0	214	T:1	C:0	214	T:1	C:0	—
154606825	rs540741651	A:0.999755	C:0.000245218	A	Not available	Not available	5_prime_UTR_variant	192	A:1	C:0	120	A:1	C:0	168	A:1	C:0	186	A:1	C:0	206	A:1	C:0	210	A:1	C:0	198	A:1	C:0	198	A:1	C:0	178	A:1	C:0	206	A:0.995146	C:0.00485437	226	A:1	C:0	214	A:1	C:0	198	A:1	C:0	208	A:1	C:0	198	A:1	C:0	198	A:1	C:0	162	A:1	C:0	186	A:1	C:0	198	A:1	C:0	214	A:1	C:0	214	A:1	C:0	-0.000231519
154606875	rs185867552	G:0.999264	A:0.000735655	G	Not available	Not available	5_prime_UTR_variant	192	G:1	A:0	120	G:0.991667	A:0.00833333	168	G:1	A:0	186	G:1	A:0	206	G:1	A:0	210	G:1	A:0	198	G:1	A:0	198	G:1	A:0	178	G:1	A:0	206	G:1	A:0	226	G:1	A:0	214	G:1	A:0	198	G:1	A:0	208	G:1	A:0	198	G:1	A:0	198	G:0.989899	A:0.010101	162	G:1	A:0	186	G:1	A:0	198	G:1	A:0	214	G:1	A:0	214	G:1	A:0	0.000885857
154606895	rs532751942	C:0.999264	G:0.000735655	C	Not available	Not available	5_prime_UTR_variant	192	C:1	G:0	120	C:1	G:0	168	C:1	G:0	186	C:1	G:0	206	C:1	G:0	210	C:1	G:0	198	C:1	G:0	198	C:1	G:0	178	C:1	G:0	206	C:0.995146	G:0.00485437	226	C:1	G:0	214	C:1	G:0	198	C:0.994949	G:0.00505051	208	C:1	G:0	198	C:1	G:0	198	C:1	G:0	162	C:1	G:0	186	C:1	G:0	198	C:1	G:0	214	C:0.995327	G:0.0046729	214	C:1	G:0	0.000120561
154606912	rs188720104	A:0.998529	G:0.00147131	A	Not available	Not available	5_prime_UTR_variant	192	A:0.994792	G:0.00520833	120	A:0.991667	G:0.00833333	168	A:1	G:0	186	A:1	G:0	206	A:1	G:0	210	A:1	G:0	198	A:1	G:0	198	A:1	G:0	178	A:1	G:0	206	A:1	G:0	226	A:0.982301	G:0.0176991	214	A:1	G:0	198	A:1	G:0	208	A:1	G:0	198	A:1	G:0	198	A:1	G:0	162	A:1	G:0	186	A:1	G:0	198	A:1	G:0	214	A:1	G:0	214	A:1	G:0	0.00303459
154606949	rs562992817	A:0.999755	G:0.000245218	A	Not available	Not available	5_prime_UTR_variant	192	A:1	G:0	120	A:1	G:0	168	A:1	G:0	186	A:1	G:0	206	A:1	G:0	210	A:1	G:0	198	A:1	G:0	198	A:1	G:0	178	A:1	G:0	206	A:1	G:0	226	A:1	G:0	214	A:1	G:0	198	A:0.994949	G:0.00505051	208	A:1	G:0	198	A:1	G:0	198	A:1	G:0	162	A:1	G:0	186	A:1	G:0	198	A:1	G:0	214	A:1	G:0	214	A:1	G:0	-0.000231519
154606953	rs531102931	G:0.999264	T:0.000735655	G	Not available	Not available	5_prime_UTR_variant	192	G:1	T:0	120	G:1	T:0	168	G:1	T:0	186	G:1	T:0	206	G:1	T:0	210	G:1	T:0	198	G:1	T:0	198	G:1	T:0	178	G:1	T:0	206	G:1	T:0	226	G:1	T:0	214	G:1	T:0	198	G:0.994949	T:0.00505051	208	G:1	T:0	198	G:1	T:0	198	G:1	T:0	162	G:1	T:0	186	G:0.994624	T:0.00537634	198	G:0.994949	T:0.00505051	214	G:1	T:0	214	G:1	T:0	0.00182905
154607031	rs549303865	A:0.999755	T:0.000245218	A	Not available	Not available	5_prime_UTR_variant	192	A:0.994792	T:0.00520833	120	A:1	T:0	168	A:1	T:0	186	A:1	T:0	206	A:1	T:0	210	A:1	T:0	198	A:1	T:0	198	A:1	T:0	178	A:1	T:0	206	A:1	T:0	226	A:1	T:0	214	A:1	T:0	198	A:1	T:0	208	A:1	T:0	198	A:1	T:0	198	A:1	T:0	162	A:1	T:0	186	A:1	T:0	198	A:1	T:0	214	A:1	T:0	214	A:1	T:0	0.00254298
154607106	rs567489477	G:0.999755	T:0.000245218	G	Not available	Not available	5_prime_UTR_variant	192	G:1	T:0	120	G:1	T:0	168	G:1	T:0	186	G:1	T:0	206	G:1	T:0	210	G:1	T:0	198	G:0.994949	T:0.00505051	198	G:1	T:0	178	G:1	T:0	206	G:1	T:0	226	G:1	T:0	214	G:1	T:0	198	G:1	T:0	208	G:1	T:0	198	G:1	T:0	198	G:1	T:0	162	G:1	T:0	186	G:1	T:0	198	G:1	T:0	214	G:1	T:0	214	G:1	T:0	-0.000288122
154607108	rs528697411	T:0.999755	C:0.000245218	T	Not available	Not available	5_prime_UTR_variant	192	T:1	C:0	120	T:1	C:0	168	T:1	C:0	186	T:1	C:0	206	T:1	C:0	210	T:1	C:0	198	T:1	C:0	198	T:1	C:0	178	T:1	C:0	206	T:1	C:0	226	T:0.995575	C:0.00442478	214	T:1	C:0	198	T:1	C:0	208	T:1	C:0	198	T:1	C:0	198	T:1	C:0	162	T:1	C:0	186	T:1	C:0	198	T:1	C:0	214	T:1	C:0	214	T:1	C:0	-0.000288122
154607126	rs4696480	T:0.564492	A:0.435508	T	Not available	Not available	5_prime_UTR_variant	192	T:0.640625	A:0.359375	120	T:0.608333	A:0.391667	168	T:0.666667	A:0.333333	186	T:0.397849	A:0.602151	206	T:0.383495	A:0.616505	210	T:0.480952	A:0.519048	198	T:0.611111	A:0.388889	198	T:0.510101	A:0.489899	178	T:0.516854	A:0.483146	206	T:0.694175	A:0.305825	226	T:0.606195	A:0.393805	214	T:0.429907	A:0.570093	198	T:0.681818	A:0.318182	208	T:0.485577	A:0.514423	198	T:0.378788	A:0.621212	198	T:0.686869	A:0.313131	162	T:0.623457	A:0.376543	186	T:0.682796	A:0.317204	198	T:0.742424	A:0.257576	214	T:0.476636	A:0.523364	214	T:0.607477	A:0.392523	0.0569171
154607133	rs193172395	C:0.999755	T:0.000245218	C	Not available	Not available	5_prime_UTR_variant	192	C:1	T:0	120	C:0.991667	T:0.00833333	168	C:1	T:0	186	C:1	T:0	206	C:1	T:0	210	C:1	T:0	198	C:1	T:0	198	C:1	T:0	178	C:1	T:0	206	C:1	T:0	226	C:1	T:0	214	C:1	T:0	198	C:1	T:0	208	C:1	T:0	198	C:1	T:0	198	C:1	T:0	162	C:1	T:0	186	C:1	T:0	198	C:1	T:0	214	C:1	T:0	214	C:1	T:0	0.00254298
154607217	rs538802840	C:0.999755	T:0.000245218	C	Not available	Not available	5_prime_UTR_variant	192	C:1	T:0	120	C:1	T:0	168	C:1	T:0	186	C:1	T:0	206	C:1	T:0	210	C:1	T:0	198	C:1	T:0	198	C:1	T:0	178	C:1	T:0	206	C:1	T:0	226	C:1	T:0	214	C:1	T:0	198	C:0.994949	T:0.00505051	208	C:1	T:0	198	C:1	T:0	198	C:1	T:0	162	C:1	T:0	186	C:1	T:0	198	C:1	T:0	214	C:1	T:0	214	C:1	T:0	-0.000231519
154607235	rs557381842	C:0.999755	T:0.000245218	C	Not available	Not available	5_prime_UTR_variant	192	C:1	T:0	120	C:1	T:0	168	C:1	T:0	186	C:1	T:0	206	C:1	T:0	210	C:1	T:0	198	C:1	T:0	198	C:1	T:0	178	C:1	T:0	206	C:1	T:0	226	C:1	T:0	214	C:1	T:0	198	C:0.994949	T:0.00505051	208	C:1	T:0	198	C:1	T:0	198	C:1	T:0	162	C:1	T:0	186	C:1	T:0	198	C:1	T:0	214	C:1	T:0	214	C:1	T:0	-0.000231519
154607240	rs569308908	T:0.999755	G:0.000245218	T	Not available	Not available	5_prime_UTR_variant	192	T:1	G:0	120	T:1	G:0	168	T:1	G:0	186	T:1	G:0	206	T:1	G:0	210	T:1	G:0	198	T:1	G:0	198	T:1	G:0	178	T:1	G:0	206	T:1	G:0	226	T:1	G:0	214	T:1	G:0	198	T:1	G:0	208	T:0.995192	G:0.00480769	198	T:1	G:0	198	T:1	G:0	162	T:1	G:0	186	T:1	G:0	198	T:1	G:0	214	T:1	G:0	214	T:1	G:0	-0.000300904
154607250	rs374853473	C:0.999755	A:0.000245218	C	Not available	Not available	5_prime_UTR_variant	192	C:1	A:0	120	C:1	A:0	168	C:1	A:0	186	C:1	A:0	206	C:1	A:0	210	C:1	A:0	198	C:1	A:0	198	C:1	A:0	178	C:1	A:0	206	C:1	A:0	226	C:1	A:0	214	C:1	A:0	198	C:1	A:0	208	C:1	A:0	198	C:1	A:0	198	C:0.994949	A:0.00505051	162	C:1	A:0	186	C:1	A:0	198	C:1	A:0	214	C:1	A:0	214	C:1	A:0	-0.000288122
154607257	rs55783603	C:0.998038	G:0.00196175	C	Not available	Not available	5_prime_UTR_variant	192	C:1	G:0	120	C:1	G:0	168	C:0.988095	G:0.0119048	186	C:1	G:0	206	C:1	G:0	210	C:1	G:0	198	C:1	G:0	198	C:1	G:0	178	C:1	G:0	206	C:0.995146	G:0.00485437	226	C:1	G:0	214	C:1	G:0	198	C:0.989899	G:0.010101	208	C:1	G:0	198	C:1	G:0	198	C:1	G:0	162	C:1	G:0	186	C:0.983871	G:0.016129	198	C:1	G:0	214	C:1	G:0	214	C:1	G:0	0.00698113
154607285	rs573720215	C:1	A:0	C	Not available	Not available	5_prime_UTR_variant	192	C:1	A:0	120	C:1	A:0	168	C:1	A:0	186	C:1	A:0	206	C:1	A:0	210	C:1	A:0	198	C:1	A:0	198	C:1	A:0	178	C:1	A:0	206	C:1	A:0	226	C:1	A:0	214	C:1	A:0	198	C:1	A:0	208	C:1	A:0	198	C:1	A:0	198	C:1	A:0	162	C:1	A:0	186	C:1	A:0	198	C:1	A:0	214	C:1	A:0	214	C:1	A:0	—
154607329	rs142774580	C:0.998774	T:0.00122609	C	Not available	Not available	5_prime_UTR_variant	192	C:1	T:0	120	C:1	T:0	168	C:1	T:0	186	C:1	T:0	206	C:1	T:0	210	C:1	T:0	198	C:1	T:0	198	C:1	T:0	178	C:0.988764	T:0.011236	206	C:1	T:0	226	C:1	T:0	214	C:0.990654	T:0.00934579	198	C:1	T:0	208	C:1	T:0	198	C:1	T:0	198	C:1	T:0	162	C:1	T:0	186	C:1	T:0	198	C:1	T:0	214	C:0.995327	T:0.0046729	214	C:1	T:0	0.00515973
154607330	rs552747680	G:0.999755	A:0.000245218	G	Not available	Not available	5_prime_UTR_variant	192	G:1	A:0	120	G:1	A:0	168	G:1	A:0	186	G:1	A:0	206	G:1	A:0	210	G:1	A:0	198	G:1	A:0	198	G:1	A:0	178	G:1	A:0	206	G:1	A:0	226	G:1	A:0	214	G:1	A:0	198	G:1	A:0	208	G:1	A:0	198	G:1	A:0	198	G:1	A:0	162	G:1	A:0	186	G:1	A:0	198	G:1	A:0	214	G:0.995327	A:0.0046729	214	G:1	A:0	2.27e-05
154607367	rs5743687	C:0.948259	T:0.051741	C	Not available	Not available	5_prime_UTR_variant	192	C:0.864583	T:0.135417	120	C:0.908333	T:0.0916667	168	C:1	T:0	186	C:1	T:0	206	C:1	T:0	210	C:1	T:0	198	C:0.858586	T:0.141414	198	C:1	T:0	178	C:1	T:0	206	C:0.995146	T:0.00485437	226	C:0.867257	T:0.132743	214	C:0.981308	T:0.0186916	198	C:1	T:0	208	C:1	T:0	198	C:1	T:0	198	C:0.757576	T:0.242424	162	C:0.864198	T:0.135802	186	C:1	T:0	198	C:1	T:0	214	C:0.990654	T:0.00934579	214	C:0.817757	T:0.182243	0.132391
154607368	rs5743688	G:0.959049	A:0.0409514	G	Not available	Not available	5_prime_UTR_variant	192	G:0.984375	A:0.015625	120	G:0.991667	A:0.00833333	168	G:0.940476	A:0.0595238	186	G:1	A:0	206	G:0.995146	A:0.00485437	210	G:0.995238	A:0.0047619	198	G:1	A:0	198	G:0.843434	A:0.156566	178	G:0.926966	A:0.0730337	206	G:0.912621	A:0.0873786	226	G:1	A:0	214	G:0.948598	A:0.0514019	198	G:0.893939	A:0.106061	208	G:1	A:0	198	G:0.994949	A:0.00505051	198	G:1	A:0	162	G:1	A:0	186	G:0.897849	A:0.102151	198	G:0.939394	A:0.0606061	214	G:0.883178	A:0.116822	214	G:1	A:0	0.061058
154607422	rs146947013	T:0.999755	C:0.000245218	T	Not available	Not available	5_prime_UTR_variant	192	T:1	C:0	120	T:1	C:0	168	T:1	C:0	186	T:1	C:0	206	T:1	C:0	210	T:1	C:0	198	T:1	C:0	198	T:1	C:0	178	T:1	C:0	206	T:1	C:0	226	T:1	C:0	214	T:1	C:0	198	T:1	C:0	208	T:1	C:0	198	T:1	C:0	198	T:1	C:0	162	T:1	C:0	186	T:1	C:0	198	T:1	C:0	214	T:0.995327	C:0.0046729	214	T:1	C:0	2.27e-05
154607609	rs576350450	A:0.998038	G:0.00196175	A	Not available	Not available	5_prime_UTR_variant	192	A:1	G:0	120	A:1	G:0	168	A:0.988095	G:0.0119048	186	A:1	G:0	206	A:1	G:0	210	A:1	G:0	198	A:1	G:0	198	A:1	G:0	178	A:1	G:0	206	A:0.995146	G:0.00485437	226	A:1	G:0	214	A:1	G:0	198	A:0.994949	G:0.00505051	208	A:1	G:0	198	A:1	G:0	198	A:1	G:0	162	A:1	G:0	186	A:0.983871	G:0.016129	198	A:0.994949	G:0.00505051	214	A:1	G:0	214	A:1	G:0	0.00698113
154607614	rs138118026	C:0.989701	A:0.0102992	C	Not available	Not available	5_prime_UTR_variant	192	C:0.958333	A:0.0416667	120	C:0.975	A:0.025	168	C:1	A:0	186	C:1	A:0	206	C:1	A:0	210	C:1	A:0	198	C:0.969697	A:0.030303	198	C:1	A:0	178	C:1	A:0	206	C:1	A:0	226	C:0.964602	A:0.0353982	214	C:1	A:0	198	C:1	A:0	208	C:1	A:0	198	C:1	A:0	198	C:0.939394	A:0.0606061	162	C:0.987654	A:0.0123457	186	C:1	A:0	198	C:1	A:0	214	C:1	A:0	214	C:0.985981	A:0.0140187	0.0269225
154607682	rs149503028	A:0.993624	G:0.00637567	A	Not available	Not available	5_prime_UTR_variant	192	A:0.963542	G:0.0364583	120	A:0.966667	G:0.0333333	168	A:1	G:0	186	A:1	G:0	206	A:1	G:0	210	A:1	G:0	198	A:0.989899	G:0.010101	198	A:1	G:0	178	A:1	G:0	206	A:1	G:0	226	A:0.99115	G:0.00884956	214	A:1	G:0	198	A:1	G:0	208	A:1	G:0	198	A:1	G:0	198	A:0.979798	G:0.020202	162	A:0.993827	G:0.00617284	186	A:1	G:0	198	A:1	G:0	214	A:1	G:0	214	A:0.971963	G:0.0280374	0.0209151
154607693	rs528629444	A:0.99951	G:0.000490436	A	Not available	Not available	5_prime_UTR_variant	192	A:1	G:0	120	A:0.991667	G:0.00833333	168	A:1	G:0	186	A:1	G:0	206	A:1	G:0	210	A:1	G:0	198	A:1	G:0	198	A:1	G:0	178	A:1	G:0	206	A:1	G:0	226	A:1	G:0	214	A:1	G:0	198	A:1	G:0	208	A:1	G:0	198	A:1	G:0	198	A:1	G:0	162	A:1	G:0	186	A:1	G:0	198	A:1	G:0	214	A:1	G:0	214	A:0.995327	G:0.0046729	0.000813551
154607766	rs185068680	C:0.998283	T:0.00171653	C	Not available	Not available	5_prime_UTR_variant	192	C:1	T:0	120	C:1	T:0	168	C:1	T:0	186	C:1	T:0	206	C:0.990291	T:0.00970874	210	C:0.995238	T:0.0047619	198	C:1	T:0	198	C:1	T:0	178	C:1	T:0	206	C:1	T:0	226	C:1	T:0	214	C:1	T:0	198	C:1	T:0	208	C:1	T:0	198	C:0.979798	T:0.020202	198	C:1	T:0	162	C:1	T:0	186	C:1	T:0	198	C:1	T:0	214	C:1	T:0	214	C:1	T:0	0.00546551
154607767	rs565378163	G:0.999755	A:0.000245218	A	Not available	Not available	5_prime_UTR_variant	192	G:1	A:0	120	G:1	A:0	168	G:1	A:0	186	G:1	A:0	206	G:1	A:0	210	G:1	A:0	198	G:1	A:0	198	G:1	A:0	178	G:1	A:0	206	G:1	A:0	226	G:1	A:0	214	G:0.995327	A:0.0046729	198	G:1	A:0	208	G:1	A:0	198	G:1	A:0	198	G:1	A:0	162	G:1	A:0	186	G:1	A:0	198	G:1	A:0	214	G:1	A:0	214	G:1	A:0	2.27e-05
154607809	rs115210928	T:0.993624	C:0.00637567	C	Not available	Not available	5_prime_UTR_variant	192	T:0.963542	C:0.0364583	120	T:0.966667	C:0.0333333	168	T:1	C:0	186	T:1	C:0	206	T:1	C:0	210	T:1	C:0	198	T:0.989899	C:0.010101	198	T:1	C:0	178	T:1	C:0	206	T:1	C:0	226	T:0.99115	C:0.00884956	214	T:1	C:0	198	T:1	C:0	208	T:1	C:0	198	T:1	C:0	198	T:0.979798	C:0.020202	162	T:0.993827	C:0.00617284	186	T:1	C:0	198	T:1	C:0	214	T:1	C:0	214	T:0.971963	C:0.0280374	0.0209151
154607813	rs574972125	A:0.998529	T:0.00147131	A	Not available	Not available	5_prime_UTR_variant	192	A:1	T:0	120	A:0.991667	T:0.00833333	168	A:1	T:0	186	A:1	T:0	206	A:1	T:0	210	A:1	T:0	198	A:0.984848	T:0.0151515	198	A:1	T:0	178	A:1	T:0	206	A:1	T:0	226	A:1	T:0	214	A:1	T:0	198	A:1	T:0	208	A:1	T:0	198	A:1	T:0	198	A:1	T:0	162	A:0.987654	T:0.0123457	186	A:1	T:0	198	A:1	T:0	214	A:1	T:0	214	A:1	T:0	0.0029066
154607817	rs569246523	A:0.999755	G:0.000245218	A	Not available	Not available	5_prime_UTR_variant	192	A:1	G:0	120	A:1	G:0	168	A:1	G:0	186	A:1	G:0	206	A:1	G:0	210	A:1	G:0	198	A:1	G:0	198	A:1	G:0	178	A:1	G:0	206	A:1	G:0	226	A:1	G:0	214	A:1	G:0	198	A:1	G:0	208	A:1	G:0	198	A:1	G:0	198	A:1	G:0	162	A:0.993827	G:0.00617284	186	A:1	G:0	198	A:1	G:0	214	A:1	G:0	214	A:1	G:0	-0.000288122
154607998	rs536661767	G:0.999264	A:0.000735655	G	Not available	Not available	5_prime_UTR_variant	192	G:1	A:0	120	G:1	A:0	168	G:1	A:0	186	G:1	A:0	206	G:1	A:0	210	G:1	A:0	198	G:1	A:0	198	G:1	A:0	178	G:1	A:0	206	G:1	A:0	226	G:0.99115	A:0.00884956	214	G:1	A:0	198	G:1	A:0	208	G:1	A:0	198	G:1	A:0	198	G:1	A:0	162	G:0.993827	A:0.00617284	186	G:1	A:0	198	G:1	A:0	214	G:1	A:0	214	G:1	A:0	0.00165931
154608013	rs189867952	C:0.999755	T:0.000245218	C	Not available	Not available	5_prime_UTR_variant	192	C:1	T:0	120	C:1	T:0	168	C:1	T:0	186	C:1	T:0	206	C:1	T:0	210	C:0.995238	T:0.0047619	198	C:1	T:0	198	C:1	T:0	178	C:1	T:0	206	C:1	T:0	226	C:1	T:0	214	C:1	T:0	198	C:1	T:0	208	C:1	T:0	198	C:1	T:0	198	C:1	T:0	162	C:1	T:0	186	C:1	T:0	198	C:1	T:0	214	C:1	T:0	214	C:1	T:0	-0.000300904
154608120	rs567556717	T:1	C:0	T	Not available	Not available	5_prime_UTR_variant	192	T:1	C:0	120	T:1	C:0	168	T:1	C:0	186	T:1	C:0	206	T:1	C:0	210	T:1	C:0	198	T:1	C:0	198	T:1	C:0	178	T:1	C:0	206	T:1	C:0	226	T:1	C:0	214	T:1	C:0	198	T:1	C:0	208	T:1	C:0	198	T:1	C:0	198	T:1	C:0	162	T:1	C:0	186	T:1	C:0	198	T:1	C:0	214	T:1	C:0	214	T:1	C:0	—
154608182	rs534659673	A:0.999755	G:0.000245218	A	Not available	Not available	5_prime_UTR_variant	192	A:1	G:0	120	A:1	G:0	168	A:1	G:0	186	A:1	G:0	206	A:1	G:0	210	A:1	G:0	198	A:1	G:0	198	A:1	G:0	178	A:1	G:0	206	A:1	G:0	226	A:1	G:0	214	A:0.995327	G:0.0046729	198	A:1	G:0	208	A:1	G:0	198	A:1	G:0	198	A:1	G:0	162	A:1	G:0	186	A:1	G:0	198	A:1	G:0	214	A:1	G:0	214	A:1	G:0	2.27e-05
154608198	rs553124876	C:1	T:0	C	Not available	Not available	5_prime_UTR_variant	192	C:1	T:0	120	C:1	T:0	168	C:1	T:0	186	C:1	T:0	206	C:1	T:0	210	C:1	T:0	198	C:1	T:0	198	C:1	T:0	178	C:1	T:0	206	C:1	T:0	226	C:1	T:0	214	C:1	T:0	198	C:1	T:0	208	C:1	T:0	198	C:1	T:0	198	C:1	T:0	162	C:1	T:0	186	C:1	T:0	198	C:1	T:0	214	C:1	T:0	214	C:1	T:0	—
154608299	rs144160293	A:0.999755	T:0.000245218	A	Not available	Not available	5_prime_UTR_variant	192	A:1	T:0	120	A:1	T:0	168	A:1	T:0	186	A:1	T:0	206	A:1	T:0	210	A:1	T:0	198	A:1	T:0	198	A:1	T:0	178	A:1	T:0	206	A:1	T:0	226	A:1	T:0	214	A:1	T:0	198	A:1	T:0	208	A:1	T:0	198	A:1	T:0	198	A:0.994949	T:0.00505051	162	A:1	T:0	186	A:1	T:0	198	A:1	T:0	214	A:1	T:0	214	A:1	T:0	-0.000288122
154608329	rs2083287	G:0.154733	A:0.845267	A	A	A	5_prime_UTR_variant	192	G:0.395833	A:0.604167	120	G:0.316667	A:0.683333	168	G:0	A:1	186	G:0	A:1	206	G:0	A:1	210	G:0	A:1	198	G:0.520202	A:0.479798	198	G:0	A:1	178	G:0.0168539	A:0.983146	206	G:0.00970874	A:0.990291	226	G:0.469027	A:0.530973	214	G:0.0700935	A:0.929907	198	G:0.010101	A:0.989899	208	G:0	A:1	198	G:0	A:1	198	G:0.429293	A:0.570707	162	G:0.518519	A:0.481481	186	G:0.00537634	A:0.994624	198	G:0.0151515	A:0.984848	214	G:0.0280374	A:0.971963	214	G:0.5	A:0.5	0.395498
154608333	rs556649854	C:0.999755	T:0.000245218	C	Not available	Not available	5_prime_UTR_variant	192	C:1	T:0	120	C:1	T:0	168	C:1	T:0	186	C:1	T:0	206	C:1	T:0	210	C:1	T:0	198	C:1	T:0	198	C:0.994949	T:0.00505051	178	C:1	T:0	206	C:1	T:0	226	C:1	T:0	214	C:1	T:0	198	C:1	T:0	208	C:1	T:0	198	C:1	T:0	198	C:1	T:0	162	C:1	T:0	186	C:1	T:0	198	C:1	T:0	214	C:1	T:0	214	C:1	T:0	2.27e-05
154608365	rs181063567	A:0.99951	G:0.000490436	A	Not available	Not available	5_prime_UTR_variant	192	A:1	G:0	120	A:1	G:0	168	A:1	G:0	186	A:1	G:0	206	A:1	G:0	210	A:0.990476	G:0.00952381	198	A:1	G:0	198	A:1	G:0	178	A:1	G:0	206	A:1	G:0	226	A:1	G:0	214	A:1	G:0	198	A:1	G:0	208	A:1	G:0	198	A:1	G:0	198	A:1	G:0	162	A:1	G:0	186	A:1	G:0	198	A:1	G:0	214	A:1	G:0	214	A:1	G:0	0.00066
154608377	rs148699795	G:0.99951	A:0.000490436	G	Not available	Not available	5_prime_UTR_variant	192	G:1	A:0	120	G:1	A:0	168	G:1	A:0	186	G:1	A:0	206	G:1	A:0	210	G:1	A:0	198	G:1	A:0	198	G:1	A:0	178	G:1	A:0	206	G:1	A:0	226	G:1	A:0	214	G:1	A:0	198	G:1	A:0	208	G:1	A:0	198	G:1	A:0	198	G:0.989899	A:0.010101	162	G:1	A:0	186	G:1	A:0	198	G:1	A:0	214	G:1	A:0	214	G:1	A:0	0.000685562
154608383	rs5743690	C:0.991908	T:0.0080922	C	Not available	Not available	5_prime_UTR_variant	192	C:0.953125	T:0.046875	120	C:0.966667	T:0.0333333	168	C:1	T:0	186	C:1	T:0	206	C:1	T:0	210	C:1	T:0	198	C:0.989899	T:0.010101	198	C:1	T:0	178	C:1	T:0	206	C:1	T:0	226	C:0.99115	T:0.00884956	214	C:0.995327	T:0.0046729	198	C:1	T:0	208	C:1	T:0	198	C:1	T:0	198	C:0.964646	T:0.0353535	162	C:0.987654	T:0.0123457	186	C:1	T:0	198	C:1	T:0	214	C:1	T:0	214	C:0.971963	T:0.0280374	0.023662
154608453	rs1898830	A:0.655468	G:0.344532	A	Not available	Not available	5_prime_UTR_variant	192	A:0.864583	G:0.135417	120	A:0.766667	G:0.233333	168	A:0.404762	G:0.595238	186	A:0.602151	G:0.397849	206	A:0.601942	G:0.398058	210	A:0.504762	G:0.495238	198	A:0.909091	G:0.0909091	198	A:0.666667	G:0.333333	178	A:0.634831	G:0.365169	206	A:0.407767	G:0.592233	226	A:0.90708	G:0.0929204	214	A:0.71028	G:0.28972	198	A:0.434343	G:0.565657	208	A:0.514423	G:0.485577	198	A:0.621212	G:0.378788	198	A:0.883838	G:0.116162	162	A:0.901235	G:0.0987654	186	A:0.446237	G:0.553763	198	A:0.373737	G:0.626263	214	A:0.682243	G:0.317757	214	A:0.929907	G:0.0700935	0.181461
154608463	rs540604078	A:0.999755	C:0.000245218	A	Not available	Not available	5_prime_UTR_variant	192	A:1	C:0	120	A:1	C:0	168	A:1	C:0	186	A:1	C:0	206	A:1	C:0	210	A:1	C:0	198	A:1	C:0	198	A:1	C:0	178	A:1	C:0	206	A:0.995146	C:0.00485437	226	A:1	C:0	214	A:1	C:0	198	A:1	C:0	208	A:1	C:0	198	A:1	C:0	198	A:1	C:0	162	A:1	C:0	186	A:1	C:0	198	A:1	C:0	214	A:1	C:0	214	A:1	C:0	-0.000232
154608489	rs565454179	A:0.999755	G:0.000245218	A	Not available	Not available	5_prime_UTR_variant	192	A:1	G:0	120	A:1	G:0	168	A:1	G:0	186	A:1	G:0	206	A:1	G:0	210	A:1	G:0	198	A:1	G:0	198	A:1	G:0	178	A:1	G:0	206	A:1	G:0	226	A:1	G:0	214	A:1	G:0	198	A:1	G:0	208	A:1	G:0	198	A:1	G:0	198	A:1	G:0	162	A:1	G:0	186	A:1	G:0	198	A:1	G:0	214	A:1	G:0	214	A:0.995327	G:0.0046729	-0.000288122
154608618	rs532619143	C:0.999755	A:0.000245218	C	Not available	Not available	5_prime_UTR_variant	192	C:1	A:0	120	C:1	A:0	168	C:1	A:0	186	C:1	A:0	206	C:1	A:0	210	C:1	A:0	198	C:1	A:0	198	C:1	A:0	178	C:1	A:0	206	C:1	A:0	226	C:1	A:0	214	C:1	A:0	198	C:1	A:0	208	C:1	A:0	198	C:0.994949	A:0.00505051	198	C:1	A:0	162	C:1	A:0	186	C:1	A:0	198	C:1	A:0	214	C:1	A:0	214	C:1	A:0	-0.000301
154608619	rs551060388	C:0.999755	A:0.000245218	C	Not available	Not available	5_prime_UTR_variant	192	C:1	A:0	120	C:1	A:0	168	C:1	A:0	186	C:1	A:0	206	C:1	A:0	210	C:1	A:0	198	C:1	A:0	198	C:1	A:0	178	C:1	A:0	206	C:1	A:0	226	C:0.995575	A:0.00442478	214	C:1	A:0	198	C:1	A:0	208	C:1	A:0	198	C:1	A:0	198	C:1	A:0	162	C:1	A:0	186	C:1	A:0	198	C:1	A:0	214	C:1	A:0	214	C:1	A:0	-0.000288122
154608635	rs562980104	G:0.999755	A:0.000245218	G	Not available	Not available	5_prime_UTR_variant	192	G:1	A:0	120	G:1	A:0	168	G:1	A:0	186	G:1	A:0	206	G:1	A:0	210	G:1	A:0	198	G:0.994949	A:0.00505051	198	G:1	A:0	178	G:1	A:0	206	G:1	A:0	226	G:1	A:0	214	G:1	A:0	198	G:1	A:0	208	G:1	A:0	198	G:1	A:0	198	G:1	A:0	162	G:1	A:0	186	G:1	A:0	198	G:1	A:0	214	G:1	A:0	214	G:1	A:0	-0.000288122
154608643	rs146316248	C:0.997548	T:0.00245218	C	Not available	Not available	5_prime_UTR_variant	192	C:1	T:0	120	C:1	T:0	168	C:1	T:0	186	C:0.983871	T:0.016129	206	C:0.995146	T:0.00485437	210	C:0.995238	T:0.0047619	198	C:1	T:0	198	C:1	T:0	178	C:1	T:0	206	C:1	T:0	226	C:1	T:0	214	C:1	T:0	198	C:1	T:0	208	C:1	T:0	198	C:0.974747	T:0.0252525	198	C:1	T:0	162	C:1	T:0	186	C:1	T:0	198	C:1	T:0	214	C:1	T:0	214	C:1	T:0	0.00834959
154608689	rs183966558	A:0.998529	G:0.00147131	A	Not available	Not available	5_prime_UTR_variant	192	A:1	G:0	120	A:1	G:0	168	A:1	G:0	186	A:1	G:0	206	A:1	G:0	210	A:1	G:0	198	A:1	G:0	198	A:1	G:0	178	A:1	G:0	206	A:1	G:0	226	A:0.986726	G:0.0132743	214	A:1	G:0	198	A:1	G:0	208	A:1	G:0	198	A:1	G:0	198	A:0.989899	G:0.010101	162	A:0.993827	G:0.00617284	186	A:1	G:0	198	A:1	G:0	214	A:1	G:0	214	A:1	G:0	0.0045809
154608758	rs566794626	T:0.997548	G:0.00245218	T	Not available	Not available	5_prime_UTR_variant	192	T:1	G:0	120	T:0.983333	G:0.0166667	168	T:1	G:0	186	T:1	G:0	206	T:1	G:0	210	T:1	G:0	198	T:0.994949	G:0.00505051	198	T:1	G:0	178	T:1	G:0	206	T:1	G:0	226	T:1	G:0	214	T:1	G:0	198	T:1	G:0	208	T:1	G:0	198	T:1	G:0	198	T:1	G:0	162	T:0.981481	G:0.0185185	186	T:1	G:0	198	T:1	G:0	214	T:1	G:0	214	T:0.981308	G:0.0186916	0.00549039
154608788	rs188345961	A:0.998774	C:0.00122609	A	Not available	Not available	5_prime_UTR_variant	192	A:1	C:0	120	A:1	C:0	168	A:1	C:0	186	A:1	C:0	206	A:1	C:0	210	A:1	C:0	198	A:1	C:0	198	A:1	C:0	178	A:1	C:0	206	A:1	C:0	226	A:0.982301	C:0.0176991	214	A:1	C:0	198	A:1	C:0	208	A:1	C:0	198	A:1	C:0	198	A:1	C:0	162	A:1	C:0	186	A:1	C:0	198	A:1	C:0	214	A:1	C:0	214	A:0.995327	C:0.0046729	0.00360697
154608799	rs60278797	A:0.999019	T:0.000980873	A	Not available	Not available	5_prime_UTR_variant	192	A:1	T:0	120	A:1	T:0	168	A:1	T:0	186	A:1	T:0	206	A:1	T:0	210	A:1	T:0	198	A:0.994949	T:0.00505051	198	A:1	T:0	178	A:1	T:0	206	A:1	T:0	226	A:0.995575	T:0.00442478	214	A:1	T:0	198	A:1	T:0	208	A:1	T:0	198	A:1	T:0	198	A:1	T:0	162	A:0.993827	T:0.00617284	186	A:1	T:0	198	A:1	T:0	214	A:1	T:0	214	A:0.995327	T:0.0046729	0.00263311
154608869	rs5743691	A:0.993624	G:0.00637567	G	Not available	Not available	5_prime_UTR_variant	192	A:0.963542	G:0.0364583	120	A:0.966667	G:0.0333333	168	A:1	G:0	186	A:1	G:0	206	A:1	G:0	210	A:1	G:0	198	A:0.989899	G:0.010101	198	A:1	G:0	178	A:1	G:0	206	A:1	G:0	226	A:0.99115	G:0.00884956	214	A:1	G:0	198	A:1	G:0	208	A:1	G:0	198	A:1	G:0	198	A:0.979798	G:0.020202	162	A:0.993827	G:0.00617284	186	A:1	G:0	198	A:1	G:0	214	A:1	G:0	214	A:0.971963	G:0.0280374	0.0209151
154608870	rs5743692	C:0.993624	T:0.00637567	C	Not available	Not available	5_prime_UTR_variant	192	C:0.963542	T:0.0364583	120	C:0.966667	T:0.0333333	168	C:1	T:0	186	C:1	T:0	206	C:1	T:0	210	C:1	T:0	198	C:0.989899	T:0.010101	198	C:1	T:0	178	C:1	T:0	206	C:1	T:0	226	C:0.99115	T:0.00884956	214	C:1	T:0	198	C:1	T:0	208	C:1	T:0	198	C:1	T:0	198	C:0.979798	T:0.020202	162	C:0.993827	T:0.00617284	186	C:1	T:0	198	C:1	T:0	214	C:1	T:0	214	C:0.971963	T:0.0280374	0.0209
154608875	rs5743693	A:0.997057	C:0.00294262	A	Not available	Not available	5_prime_UTR_variant	192	A:1	C:0	120	A:0.991667	C:0.00833333	168	A:1	C:0	186	A:1	C:0	206	A:1	C:0	210	A:1	C:0	198	A:0.994949	C:0.00505051	198	A:1	C:0	178	A:1	C:0	206	A:1	C:0	226	A:0.995575	C:0.00442478	214	A:1	C:0	198	A:1	C:0	208	A:1	C:0	198	A:1	C:0	198	A:1	C:0	162	A:0.975309	C:0.0246914	186	A:1	C:0	198	A:1	C:0	214	A:1	C:0	214	A:0.976636	C:0.0233645	0.00830299
154608917	rs180767933	G:0.999755	T:0.000245218	G	Not available	Not available	5_prime_UTR_variant	192	G:1	T:0	120	G:0.991667	T:0.00833333	168	G:1	T:0	186	G:1	T:0	206	G:1	T:0	210	G:1	T:0	198	G:1	T:0	198	G:1	T:0	178	G:1	T:0	206	G:1	T:0	226	G:1	T:0	214	G:1	T:0	198	G:1	T:0	208	G:1	T:0	198	G:1	T:0	198	G:1	T:0	162	G:1	T:0	186	G:1	T:0	198	G:1	T:0	214	G:1	T:0	214	G:1	T:0	0.00254298
154608950	rs535981273	C:0.998038	G:0.00196175	C	Not available	Not available	5_prime_UTR_variant	192	C:1	G:0	120	C:1	G:0	168	C:1	G:0	186	C:1	G:0	206	C:1	G:0	210	C:1	G:0	198	C:0.989899	G:0.010101	198	C:1	G:0	178	C:1	G:0	206	C:1	G:0	226	C:0.995575	G:0.00442478	214	C:1	G:0	198	C:1	G:0	208	C:1	G:0	198	C:1	G:0	198	C:1	G:0	162	C:0.975309	G:0.0246914	186	C:1	G:0	198	C:1	G:0	214	C:1	G:0	214	C:0.995327	G:0.0046729	0.00652893
154608973	rs554533889	A:0.999755	C:0.000245218	A	Not available	Not available	5_prime_UTR_variant	192	A:1	C:0	120	A:1	C:0	168	A:1	C:0	186	A:1	C:0	206	A:0.995146	C:0.00485437	210	A:1	C:0	198	A:1	C:0	198	A:1	C:0	178	A:1	C:0	206	A:1	C:0	226	A:1	C:0	214	A:1	C:0	198	A:1	C:0	208	A:1	C:0	198	A:1	C:0	198	A:1	C:0	162	A:1	C:0	186	A:1	C:0	198	A:1	C:0	214	A:1	C:0	214	A:1	C:0	-0.000300904
154609059	rs116518911	C:0.996812	G:0.00318784	C	Not available	Not available	5_prime_UTR_variant	192	C:0.994792	G:0.00520833	120	C:0.983333	G:0.0166667	168	C:1	G:0	186	C:1	G:0	206	C:1	G:0	210	C:1	G:0	198	C:0.994949	G:0.00505051	198	C:1	G:0	178	C:1	G:0	206	C:1	G:0	226	C:0.986726	G:0.0132743	214	C:1	G:0	198	C:1	G:0	208	C:1	G:0	198	C:1	G:0	198	C:0.989899	G:0.010101	162	C:0.993827	G:0.00617284	186	C:1	G:0	198	C:1	G:0	214	C:1	G:0	214	C:0.985981	G:0.0140187	0.00742002
154609101	rs540892616	C:0.999755	G:0.000245218	C	Not available	Not available	5_prime_UTR_variant	192	C:1	G:0	120	C:1	G:0	168	C:1	G:0	186	C:1	G:0	206	C:1	G:0	210	C:1	G:0	198	C:1	G:0	198	C:1	G:0	178	C:1	G:0	206	C:0.995146	G:0.00485437	226	C:1	G:0	214	C:1	G:0	198	C:1	G:0	208	C:1	G:0	198	C:1	G:0	198	C:1	G:0	162	C:1	G:0	186	C:1	G:0	198	C:1	G:0	214	C:1	G:0	214	C:1	G:0	-0.000231519
154609176	rs559003601	A:0.999755	C:0.000245218	A	Not available	Not available	5_prime_UTR_variant	192	A:1	C:0	120	A:1	C:0	168	A:1	C:0	186	A:1	C:0	206	A:1	C:0	210	A:1	C:0	198	A:1	C:0	198	A:1	C:0	178	A:1	C:0	206	A:1	C:0	226	A:1	C:0	214	A:1	C:0	198	A:1	C:0	208	A:1	C:0	198	A:0.994949	C:0.00505051	198	A:1	C:0	162	A:1	C:0	186	A:1	C:0	198	A:1	C:0	214	A:1	C:0	214	A:1	C:0	-0.000300904
154609186	rs577474669	A:1	G:0	A	Not available	Not available	5_prime_UTR_variant	192	A:1	G:0	120	A:1	G:0	168	A:1	G:0	186	A:1	G:0	206	A:1	G:0	210	A:1	G:0	198	A:1	G:0	198	A:1	G:0	178	A:1	G:0	206	A:1	G:0	226	A:1	G:0	214	A:1	G:0	198	A:1	G:0	208	A:1	G:0	198	A:1	G:0	198	A:1	G:0	162	A:1	G:0	186	A:1	G:0	198	A:1	G:0	214	A:1	G:0	214	A:1	G:0	—
154609227	rs374095566	A:0.998529	G:0.00147131	A	Not available	Not available	5_prime_UTR_variant	192	A:1	G:0	120	A:0.991667	G:0.00833333	168	A:1	G:0	186	A:1	G:0	206	A:1	G:0	210	A:1	G:0	198	A:0.984848	G:0.0151515	198	A:1	G:0	178	A:1	G:0	206	A:1	G:0	226	A:1	G:0	214	A:1	G:0	198	A:1	G:0	208	A:1	G:0	198	A:1	G:0	198	A:1	G:0	162	A:0.987654	G:0.0123457	186	A:1	G:0	198	A:1	G:0	214	A:1	G:0	214	A:1	G:0	0.0029066
154609247	rs563124007	C:0.999755	T:0.000245218	C	Not available	Not available	5_prime_UTR_variant	192	C:1	T:0	120	C:1	T:0	168	C:1	T:0	186	C:1	T:0	206	C:0.995146	T:0.00485437	210	C:1	T:0	198	C:1	T:0	198	C:1	T:0	178	C:1	T:0	206	C:1	T:0	226	C:1	T:0	214	C:1	T:0	198	C:1	T:0	208	C:1	T:0	198	C:1	T:0	198	C:1	T:0	162	C:1	T:0	186	C:1	T:0	198	C:1	T:0	214	C:1	T:0	214	C:1	T:0	-0.000301
154609271	rs530210499	T:0.99951	G:0.000490436	T	Not available	Not available	5_prime_UTR_variant	192	T:1	G:0	120	T:1	G:0	168	T:1	G:0	186	T:0.994624	G:0.00537634	206	T:1	G:0	210	T:1	G:0	198	T:1	G:0	198	T:1	G:0	178	T:1	G:0	206	T:1	G:0	226	T:1	G:0	214	T:1	G:0	198	T:1	G:0	208	T:1	G:0	198	T:0.994949	G:0.00505051	198	T:1	G:0	162	T:1	G:0	186	T:1	G:0	198	T:1	G:0	214	T:1	G:0	214	T:1	G:0	0.000660003
154609272	rs542378912	T:0.999755	C:0.000245218	T	Not available	Not available	5_prime_UTR_variant	192	T:1	C:0	120	T:1	C:0	168	T:1	C:0	186	T:1	C:0	206	T:1	C:0	210	T:1	C:0	198	T:1	C:0	198	T:1	C:0	178	T:1	C:0	206	T:1	C:0	226	T:1	C:0	214	T:1	C:0	198	T:0.994949	C:0.00505051	208	T:1	C:0	198	T:1	C:0	198	T:1	C:0	162	T:1	C:0	186	T:1	C:0	198	T:1	C:0	214	T:1	C:0	214	T:1	C:0	-0.000231519
154609299	rs5743694	G:0.986758	A:0.0132418	G	Not available	Not available	5_prime_UTR_variant	192	G:0.947917	A:0.0520833	120	G:0.975	A:0.025	168	G:1	A:0	186	G:1	A:0	206	G:1	A:0	210	G:1	A:0	198	G:0.944444	A:0.0555556	198	G:1	A:0	178	G:1	A:0	206	G:1	A:0	226	G:0.960177	A:0.039823	214	G:0.995327	A:0.0046729	198	G:1	A:0	208	G:1	A:0	198	G:1	A:0	198	G:0.969697	A:0.030303	162	G:0.95679	A:0.0432099	186	G:1	A:0	198	G:1	A:0	214	G:1	A:0	214	G:0.96729	A:0.0327103	0.0329872
154609368	rs5743695	C:0.98921	T:0.0107896	C	Not available	Not available	5_prime_UTR_variant	192	C:0.947917	T:0.0520833	120	C:0.975	T:0.025	168	C:1	T:0	186	C:1	T:0	206	C:1	T:0	210	C:1	T:0	198	C:0.949495	T:0.0505051	198	C:1	T:0	178	C:1	T:0	206	C:1	T:0	226	C:0.982301	T:0.0176991	214	C:0.995327	T:0.0046729	198	C:1	T:0	208	C:1	T:0	198	C:1	T:0	198	C:0.979798	T:0.020202	162	C:0.969136	T:0.0308642	186	C:1	T:0	198	C:1	T:0	214	C:1	T:0	214	C:0.96729	T:0.0327103	0.0271751
154609427	rs149815245	C:0.99951	T:0.000490436	T	Not available	Not available	5_prime_UTR_variant	192	C:1	T:0	120	C:1	T:0	168	C:1	T:0	186	C:1	T:0	206	C:1	T:0	210	C:1	T:0	198	C:1	T:0	198	C:1	T:0	178	C:1	T:0	206	C:1	T:0	226	C:1	T:0	214	C:1	T:0	198	C:1	T:0	208	C:1	T:0	198	C:1	T:0	198	C:1	T:0	162	C:1	T:0	186	C:0.994624	T:0.00537634	198	C:0.994949	T:0.00505051	214	C:1	T:0	214	C:1	T:0	0.000798746
154609428	rs111506212	G:0.999264	A:0.000735655	G	Not available	Not available	5_prime_UTR_variant	192	G:1	A:0	120	G:1	A:0	168	G:0.994048	A:0.00595238	186	G:1	A:0	206	G:1	A:0	210	G:0.995238	A:0.0047619	198	G:1	A:0	198	G:1	A:0	178	G:1	A:0	206	G:1	A:0	226	G:1	A:0	214	G:0.995327	A:0.0046729	198	G:1	A:0	208	G:1	A:0	198	G:1	A:0	198	G:1	A:0	162	G:1	A:0	186	G:1	A:0	198	G:1	A:0	214	G:1	A:0	214	G:1	A:0	-0.0008
154609437	rs149815245	T:0.999755	C:0.000245218	T	Not available	Not available	5_prime_UTR_variant	192	T:1	C:0	120	T:1	C:0	168	T:1	C:0	186	T:1	C:0	206	T:1	C:0	210	T:1	C:0	198	T:1	C:0	198	T:1	C:0	178	T:1	C:0	206	T:1	C:0	226	T:1	C:0	214	T:1	C:0	198	T:1	C:0	208	T:1	C:0	198	T:1	C:0	198	T:1	C:0	162	T:1	C:0	186	T:1	C:0	198	T:1	C:0	214	T:0.995327	C:0.0046729	214	T:1	C:0	2.27e-05
154609452	rs550350053	C:0.999755	A:0.000245218	C	Not available	Not available	5_prime_UTR_variant	192	C:1	A:0	120	C:1	A:0	168	C:1	A:0	186	C:1	A:0	206	C:1	A:0	210	C:1	A:0	198	C:1	A:0	198	C:1	A:0	178	C:1	A:0	206	C:1	A:0	226	C:0.995575	A:0.00442478	214	C:1	A:0	198	C:1	A:0	208	C:1	A:0	198	C:1	A:0	198	C:1	A:0	162	C:1	A:0	186	C:1	A:0	198	C:1	A:0	214	C:1	A:0	214	C:1	A:0	-0.000288122
154609453	rs568745373	C:0.999755	T:0.000245218	C	Not available	Not available	5_prime_UTR_variant	192	C:1	T:0	120	C:1	T:0	168	C:1	T:0	186	C:1	T:0	206	C:1	T:0	210	C:1	T:0	198	C:1	T:0	198	C:1	T:0	178	C:1	T:0	206	C:1	T:0	226	C:1	T:0	214	C:1	T:0	198	C:0.994949	T:0.00505051	208	C:1	T:0	198	C:1	T:0	198	C:1	T:0	162	C:1	T:0	186	C:1	T:0	198	C:1	T:0	214	C:1	T:0	214	C:1	T:0	-0.000231519
154609523	rs1816702	T:0.183668	C:0.816332	T	Not available	Not available	5_prime_UTR_variant	192	T:0.380208	C:0.619792	120	T:0.3	C:0.7	168	T:0.0595238	C:0.940476	186	T:0	C:1	206	T:0.00485437	C:0.995146	210	T:0.0047619	C:0.995238	198	T:0.464646	C:0.535354	198	T:0.156566	C:0.843434	178	T:0.0842697	C:0.91573	206	T:0.0970874	C:0.902913	226	T:0.455752	C:0.544248	214	T:0.0841121	C:0.915888	198	T:0.116162	C:0.883838	208	T:0	C:1	198	T:0.00505051	C:0.994949	198	T:0.429293	C:0.570707	162	T:0.475309	C:0.524691	186	T:0.107527	C:0.892473	198	T:0.0757576	C:0.924242	214	T:0.130841	C:0.869159	214	T:0.46729	C:0.53271	0.253426
154609524	rs45529333	G:0.992643	A:0.00735655	G	Not available	Not available	5_prime_UTR_variant	192	G:1	A:0	120	G:1	A:0	168	G:0.994048	A:0.00595238	186	G:1	A:0	206	G:1	A:0	210	G:1	A:0	198	G:1	A:0	198	G:0.974747	A:0.0252525	178	G:0.988764	A:0.011236	206	G:0.975728	A:0.0242718	226	G:1	A:0	214	G:0.981308	A:0.0186916	198	G:0.979798	A:0.020202	208	G:1	A:0	198	G:1	A:0	198	G:1	A:0	162	G:1	A:0	186	G:0.983871	A:0.016129	198	G:0.994949	A:0.00505051	214	G:0.976636	A:0.0233645	214	G:1	A:0	0.0117841
154609560	rs145803748	C:0.997793	T:0.00220696	C	Not available	Not available	5_prime_UTR_variant	192	C:0.994792	T:0.00520833	120	C:0.975	T:0.025	168	C:1	T:0	186	C:1	T:0	206	C:1	T:0	210	C:1	T:0	198	C:1	T:0	198	C:1	T:0	178	C:1	T:0	206	C:1	T:0	226	C:0.995575	T:0.00442478	214	C:1	T:0	198	C:1	T:0	208	C:1	T:0	198	C:1	T:0	198	C:1	T:0	162	C:0.987654	T:0.0123457	186	C:1	T:0	198	C:1	T:0	214	C:1	T:0	214	C:0.990654	T:0.00934579	0.00681385
154609606	rs191836725	T:0.99951	C:0.000490436	T	Not available	Not available	5_prime_UTR_variant	192	T:1	C:0	120	T:1	C:0	168	T:1	C:0	186	T:1	C:0	206	T:1	C:0	210	T:1	C:0	198	T:1	C:0	198	T:0.989899	C:0.010101	178	T:1	C:0	206	T:1	C:0	226	T:1	C:0	214	T:1	C:0	198	T:1	C:0	208	T:1	C:0	198	T:1	C:0	198	T:1	C:0	162	T:1	C:0	186	T:1	C:0	198	T:1	C:0	214	T:1	C:0	214	T:1	C:0	0.00130714
154609614	rs149019945	C:0.994605	T:0.0053948	C	Not available	Not available	5_prime_UTR_variant	192	C:0.994792	T:0.00520833	120	C:0.991667	T:0.00833333	168	C:1	T:0	186	C:1	T:0	206	C:1	T:0	210	C:1	T:0	198	C:0.979798	T:0.020202	198	C:1	T:0	178	C:1	T:0	206	C:1	T:0	226	C:0.99115	T:0.00884956	214	C:1	T:0	198	C:1	T:0	208	C:1	T:0	198	C:1	T:0	198	C:0.944444	T:0.0555556	162	C:0.993827	T:0.00617284	186	C:1	T:0	198	C:1	T:0	214	C:1	T:0	214	C:0.990654	T:0.00934579	0.0160141
154609615	rs143815282	A:0.99436	G:0.00564002	A	Not available	Not available	5_prime_UTR_variant	192	A:0.994792	G:0.00520833	120	A:1	G:0	168	A:1	G:0	186	A:1	G:0	206	A:1	G:0	210	A:1	G:0	198	A:1	G:0	198	A:0.979798	G:0.020202	178	A:0.988764	G:0.011236	206	A:1	G:0	226	A:1	G:0	214	A:0.976636	G:0.0233645	198	A:1	G:0	208	A:1	G:0	198	A:1	G:0	198	A:1	G:0	162	A:1	G:0	186	A:1	G:0	198	A:1	G:0	214	A:0.948598	G:0.0514019	214	A:1	G:0	0.0252
154609695	rs182056538	C:1	T:0	C	Not available	Not available	5_prime_UTR_variant	192	C:1	T:0	120	C:1	T:0	168	C:1	T:0	186	C:1	T:0	206	C:1	T:0	210	C:1	T:0	198	C:1	T:0	198	C:1	T:0	178	C:1	T:0	206	C:1	T:0	226	C:1	T:0	214	C:1	T:0	198	C:1	T:0	208	C:1	T:0	198	C:1	T:0	198	C:1	T:0	162	C:1	T:0	186	C:1	T:0	198	C:1	T:0	214	C:1	T:0	214	C:1	T:0	—
154609699	rs556781517	A:0.999755	G:0.000245218	A	Not available	Not available	5_prime_UTR_variant	192	A:1	G:0	120	A:1	G:0	168	A:1	G:0	186	A:1	G:0	206	A:1	G:0	210	A:1	G:0	198	A:1	G:0	198	A:1	G:0	178	A:1	G:0	206	A:1	G:0	226	A:1	G:0	214	A:1	G:0	198	A:1	G:0	208	A:1	G:0	198	A:1	G:0	198	A:0.994949	G:0.00505051	162	A:1	G:0	186	A:1	G:0	198	A:1	G:0	214	A:1	G:0	214	A:1	G:0	-0.000288122
154609701	rs575116965	C:0.999755	T:0.000245218	C	Not available	Not available	5_prime_UTR_variant	192	C:1	T:0	120	C:1	T:0	168	C:1	T:0	186	C:0.994624	T:0.00537634	206	C:1	T:0	210	C:1	T:0	198	C:1	T:0	198	C:1	T:0	178	C:1	T:0	206	C:1	T:0	226	C:1	T:0	214	C:1	T:0	198	C:1	T:0	208	C:1	T:0	198	C:1	T:0	198	C:1	T:0	162	C:1	T:0	186	C:1	T:0	198	C:1	T:0	214	C:1	T:0	214	C:1	T:0	-0.000300904
154609716	rs542283929	A:0.999755	G:0.000245218	A	Not available	Not available	5_prime_UTR_variant	192	A:0.994792	G:0.00520833	120	A:1	G:0	168	A:1	G:0	186	A:1	G:0	206	A:1	G:0	210	A:1	G:0	198	A:1	G:0	198	A:1	G:0	178	A:1	G:0	206	A:1	G:0	226	A:1	G:0	214	A:1	G:0	198	A:1	G:0	208	A:1	G:0	198	A:1	G:0	198	A:1	G:0	162	A:1	G:0	186	A:1	G:0	198	A:1	G:0	214	A:1	G:0	214	A:1	G:0	0.00254298
154609757	rs186535847	C:0.99951	T:0.000490436	C	Not available	Not available	5_prime_UTR_variant	192	C:1	T:0	120	C:1	T:0	168	C:1	T:0	186	C:1	T:0	206	C:0.995146	T:0.00485437	210	C:1	T:0	198	C:1	T:0	198	C:1	T:0	178	C:1	T:0	206	C:1	T:0	226	C:1	T:0	214	C:0.995327	T:0.0046729	198	C:1	T:0	208	C:1	T:0	198	C:1	T:0	198	C:1	T:0	162	C:1	T:0	186	C:1	T:0	198	C:1	T:0	214	C:1	T:0	214	C:1	T:0	-0.00045388
154609776	rs190280229	C:1	G:0	C	Not available	Not available	5_prime_UTR_variant	192	C:1	G:0	120	C:1	G:0	168	C:1	G:0	186	C:1	G:0	206	C:1	G:0	210	C:1	G:0	198	C:1	G:0	198	C:1	G:0	178	C:1	G:0	206	C:1	G:0	226	C:1	G:0	214	C:1	G:0	198	C:1	G:0	208	C:1	G:0	198	C:1	G:0	198	C:1	G:0	162	C:1	G:0	186	C:1	G:0	198	C:1	G:0	214	C:1	G:0	214	C:1	G:0	—
154609820	rs115955687	T:0.991908	C:0.0080922	T	Not available	Not available	5_prime_UTR_variant	192	T:0.953125	C:0.046875	120	T:0.966667	C:0.0333333	168	T:1	C:0	186	T:1	C:0	206	T:1	C:0	210	T:1	C:0	198	T:0.989899	C:0.010101	198	T:1	C:0	178	T:1	C:0	206	T:1	C:0	226	T:0.99115	C:0.00884956	214	T:0.995327	C:0.0046729	198	T:1	C:0	208	T:1	C:0	198	T:1	C:0	198	T:0.964646	C:0.0353535	162	T:0.987654	C:0.0123457	186	T:1	C:0	198	T:1	C:0	214	T:1	C:0	214	T:0.971963	C:0.0280374	0.023662
154609840	rs564178290	C:0.999755	T:0.000245218	C	Not available	Not available	5_prime_UTR_variant	192	C:1	T:0	120	C:1	T:0	168	C:1	T:0	186	C:1	T:0	206	C:1	T:0	210	C:1	T:0	198	C:1	T:0	198	C:1	T:0	178	C:1	T:0	206	C:1	T:0	226	C:1	T:0	214	C:1	T:0	198	C:0.994949	T:0.00505051	208	C:1	T:0	198	C:1	T:0	198	C:1	T:0	162	C:1	T:0	186	C:1	T:0	198	C:1	T:0	214	C:1	T:0	214	C:1	T:0	-0.000231519
154609858	rs182815390	G:0.998774	A:0.00122609	A	Not available	Not available	5_prime_UTR_variant	192	G:1	A:0	120	G:0.991667	A:0.00833333	168	G:1	A:0	186	G:0.989247	A:0.0107527	206	G:1	A:0	210	G:1	A:0	198	G:1	A:0	198	G:1	A:0	178	G:1	A:0	206	G:0.995146	A:0.00485437	226	G:1	A:0	214	G:1	A:0	198	G:1	A:0	208	G:1	A:0	198	G:0.994949	A:0.00505051	198	G:1	A:0	162	G:1	A:0	186	G:1	A:0	198	G:1	A:0	214	G:1	A:0	214	G:1	A:0	0.000554482
154609888	rs187138819	C:0.998038	T:0.00196175	C	Not available	Not available	5_prime_UTR_variant	192	C:1	T:0	120	C:1	T:0	168	C:1	T:0	186	C:1	T:0	206	C:0.995146	T:0.00485437	210	C:0.990476	T:0.00952381	198	C:1	T:0	198	C:1	T:0	178	C:1	T:0	206	C:1	T:0	226	C:1	T:0	214	C:1	T:0	198	C:1	T:0	208	C:0.985577	T:0.0144231	198	C:0.989899	T:0.010101	198	C:1	T:0	162	C:1	T:0	186	C:1	T:0	198	C:1	T:0	214	C:1	T:0	214	C:1	T:0	0.0064268
154609929	rs370200758	G:0.99951	A:0.000490436	G	Not available	Not available	5_prime_UTR_variant	192	G:0.989583	A:0.0104167	120	G:1	A:0	168	G:1	A:0	186	G:1	A:0	206	G:1	A:0	210	G:1	A:0	198	G:1	A:0	198	G:1	A:0	178	G:1	A:0	206	G:1	A:0	226	G:1	A:0	214	G:1	A:0	198	G:1	A:0	208	G:1	A:0	198	G:1	A:0	198	G:1	A:0	162	G:1	A:0	186	G:1	A:0	198	G:1	A:0	214	G:1	A:0	214	G:1	A:0	0.00634
154610002	rs529854794	C:0.999755	A:0.000245218	C	Not available	Not available	5_prime_UTR_variant	192	C:1	A:0	120	C:1	A:0	168	C:1	A:0	186	C:1	A:0	206	C:1	A:0	210	C:1	A:0	198	C:1	A:0	198	C:1	A:0	178	C:1	A:0	206	C:1	A:0	226	C:1	A:0	214	C:1	A:0	198	C:1	A:0	208	C:1	A:0	198	C:1	A:0	198	C:1	A:0	162	C:1	A:0	186	C:1	A:0	198	C:0.994949	A:0.00505051	214	C:1	A:0	214	C:1	A:0	-0.000231519
154610018	rs62323831	G:0.800392	A:0.199608	G	Not available	Not available	5_prime_UTR_variant	192	G:0.817708	A:0.182292	120	G:0.8	A:0.2	168	G:0.833333	A:0.166667	186	G:0.758065	A:0.241935	206	G:0.65534	A:0.34466	210	G:0.785714	A:0.214286	198	G:0.79798	A:0.20202	198	G:0.883838	A:0.116162	178	G:0.848315	A:0.151685	206	G:0.834951	A:0.165049	226	G:0.725664	A:0.274336	214	G:0.869159	A:0.130841	198	G:0.813131	A:0.186869	208	G:0.716346	A:0.283654	198	G:0.752525	A:0.247475	198	G:0.79798	A:0.20202	162	G:0.753086	A:0.246914	186	G:0.833333	A:0.166667	198	G:0.893939	A:0.106061	214	G:0.85514	A:0.14486	214	G:0.794393	A:0.205607	0.0189087
154610079	rs147774537	A:0.991663	G:0.00833742	G	Not available	Not available	5_prime_UTR_variant	192	A:0.953125	G:0.046875	120	A:0.966667	G:0.0333333	168	A:1	G:0	186	A:1	G:0	206	A:1	G:0	210	A:1	G:0	198	A:0.989899	G:0.010101	198	A:1	G:0	178	A:1	G:0	206	A:1	G:0	226	A:0.99115	G:0.00884956	214	A:0.995327	G:0.0046729	198	A:1	G:0	208	A:1	G:0	198	A:1	G:0	198	A:0.959596	G:0.040404	162	A:0.987654	G:0.0123457	186	A:1	G:0	198	A:1	G:0	214	A:1	G:0	214	A:0.971963	G:0.0280374	0.0237939
154610118	rs533936172	A:0.999755	G:0.000245218	A	Not available	Not available	5_prime_UTR_variant	192	A:1	G:0	120	A:1	G:0	168	A:1	G:0	186	A:1	G:0	206	A:1	G:0	210	A:1	G:0	198	A:1	G:0	198	A:1	G:0	178	A:1	G:0	206	A:1	G:0	226	A:1	G:0	214	A:1	G:0	198	A:1	G:0	208	A:1	G:0	198	A:1	G:0	198	A:1	G:0	162	A:1	G:0	186	A:0.994624	G:0.00537634	198	A:1	G:0	214	A:1	G:0	214	A:1	G:0	-0.000232
154610122	rs189954600	T:0.999264	C:0.000735655	T	Not available	Not available	5_prime_UTR_variant	192	T:1	C:0	120	T:1	C:0	168	T:1	C:0	186	T:1	C:0	206	T:1	C:0	210	T:1	C:0	198	T:1	C:0	198	T:0.984848	C:0.0151515	178	T:1	C:0	206	T:1	C:0	226	T:1	C:0	214	T:1	C:0	198	T:1	C:0	208	T:1	C:0	198	T:1	C:0	198	T:1	C:0	162	T:1	C:0	186	T:1	C:0	198	T:1	C:0	214	T:1	C:0	214	T:1	C:0	0.00259143
154610133	rs182438295	A:1	G:0	A	Not available	Not available	5_prime_UTR_variant	192	A:1	G:0	120	A:1	G:0	168	A:1	G:0	186	A:1	G:0	206	A:1	G:0	210	A:1	G:0	198	A:1	G:0	198	A:1	G:0	178	A:1	G:0	206	A:1	G:0	226	A:1	G:0	214	A:1	G:0	198	A:1	G:0	208	A:1	G:0	198	A:1	G:0	198	A:1	G:0	162	A:1	G:0	186	A:1	G:0	198	A:1	G:0	214	A:1	G:0	214	A:1	G:0	—
154610159	rs189146661	A:0.999755	G:0.000245218	A	Not available	Not available	5_prime_UTR_variant	192	A:1	G:0	120	A:1	G:0	168	A:1	G:0	186	A:1	G:0	206	A:1	G:0	210	A:1	G:0	198	A:1	G:0	198	A:1	G:0	178	A:1	G:0	206	A:1	G:0	226	A:1	G:0	214	A:1	G:0	198	A:1	G:0	208	A:1	G:0	198	A:1	G:0	198	A:1	G:0	162	A:1	G:0	186	A:1	G:0	198	A:1	G:0	214	A:1	G:0	214	A:0.995327	G:0.0046729	-0.000288
154610167	rs141076184	A:0.991663	C:0.00833742	A	Not available	Not available	5_prime_UTR_variant	192	A:0.96875	C:0.03125	120	A:0.991667	C:0.00833333	168	A:1	C:0	186	A:1	C:0	206	A:1	C:0	210	A:1	C:0	198	A:0.979798	C:0.020202	198	A:1	C:0	178	A:1	C:0	206	A:1	C:0	226	A:0.955752	C:0.0442478	214	A:1	C:0	198	A:1	C:0	208	A:1	C:0	198	A:1	C:0	198	A:0.969697	C:0.030303	162	A:0.987654	C:0.0123457	186	A:1	C:0	198	A:1	C:0	214	A:1	C:0	214	A:0.976636	C:0.0233645	0.0216729
154610231	rs575054946	G:0.99951	A:0.000490436	G	Not available	Not available	5_prime_UTR_variant	192	G:1	A:0	120	G:1	A:0	168	G:0.994048	A:0.00595238	186	G:1	A:0	206	G:1	A:0	210	G:1	A:0	198	G:1	A:0	198	G:1	A:0	178	G:1	A:0	206	G:0.995146	A:0.00485437	226	G:1	A:0	214	G:1	A:0	198	G:1	A:0	208	G:1	A:0	198	G:1	A:0	198	G:1	A:0	162	G:1	A:0	186	G:1	A:0	198	G:1	A:0	214	G:1	A:0	214	G:1	A:0	0.000798746
154610238	rs193008582	C:0.998283	T:0.00171653	C	Not available	Not available	5_prime_UTR_variant	192	C:1	T:0	120	C:0.991667	T:0.00833333	168	C:1	T:0	186	C:1	T:0	206	C:1	T:0	210	C:1	T:0	198	C:0.994949	T:0.00505051	198	C:1	T:0	178	C:1	T:0	206	C:1	T:0	226	C:0.995575	T:0.00442478	214	C:1	T:0	198	C:1	T:0	208	C:1	T:0	198	C:1	T:0	198	C:1	T:0	162	C:1	T:0	186	C:1	T:0	198	C:1	T:0	214	C:1	T:0	214	C:0.981308	T:0.0186916	0.00375213
154610424	rs541122177	T:0.999264	A:0.000735655	T	Not available	Not available	5_prime_UTR_variant	192	T:1	A:0	120	T:1	A:0	168	T:1	A:0	186	T:1	A:0	206	T:1	A:0	210	T:1	A:0	198	T:1	A:0	198	T:1	A:0	178	T:1	A:0	206	T:0.995146	A:0.00485437	226	T:1	A:0	214	T:0.995327	A:0.0046729	198	T:1	A:0	208	T:1	A:0	198	T:1	A:0	198	T:1	A:0	162	T:1	A:0	186	T:1	A:0	198	T:1	A:0	214	T:0.995327	A:0.0046729	214	T:1	A:0	0.000374908
154610429	rs185334499	C:0.999755	T:0.000245218	C	Not available	Not available	5_prime_UTR_variant	192	C:1	T:0	120	C:1	T:0	168	C:1	T:0	186	C:1	T:0	206	C:1	T:0	210	C:1	T:0	198	C:1	T:0	198	C:1	T:0	178	C:1	T:0	206	C:1	T:0	226	C:0.995575	T:0.00442478	214	C:1	T:0	198	C:1	T:0	208	C:1	T:0	198	C:1	T:0	198	C:1	T:0	162	C:1	T:0	186	C:1	T:0	198	C:1	T:0	214	C:1	T:0	214	C:1	T:0	-0.000288122
154610559	rs546311884	A:0.999755	G:0.000245218	A	Not available	Not available	5_prime_UTR_variant	192	A:1	G:0	120	A:1	G:0	168	A:1	G:0	186	A:0.994624	G:0.00537634	206	A:1	G:0	210	A:1	G:0	198	A:1	G:0	198	A:1	G:0	178	A:1	G:0	206	A:1	G:0	226	A:1	G:0	214	A:1	G:0	198	A:1	G:0	208	A:1	G:0	198	A:1	G:0	198	A:1	G:0	162	A:1	G:0	186	A:1	G:0	198	A:1	G:0	214	A:1	G:0	214	A:1	G:0	-0.000300904
154610565	rs566390830	C:0.998283	T:0.00171653	C	Not available	Not available	5_prime_UTR_variant	192	C:1	T:0	120	C:1	T:0	168	C:0.988095	T:0.0119048	186	C:1	T:0	206	C:1	T:0	210	C:1	T:0	198	C:1	T:0	198	C:1	T:0	178	C:1	T:0	206	C:0.990291	T:0.00970874	226	C:1	T:0	214	C:1	T:0	198	C:0.994949	T:0.00505051	208	C:1	T:0	198	C:1	T:0	198	C:1	T:0	162	C:1	T:0	186	C:0.994624	T:0.00537634	198	C:0.994949	T:0.00505051	214	C:1	T:0	214	C:1	T:0	0.00595064
154610567	rs146963495	C:1	T:0	C	Not available	Not available	5_prime_UTR_variant	192	C:1	T:0	120	C:1	T:0	168	C:1	T:0	186	C:1	T:0	206	C:1	T:0	210	C:1	T:0	198	C:1	T:0	198	C:1	T:0	178	C:1	T:0	206	C:1	T:0	226	C:1	T:0	214	C:1	T:0	198	C:1	T:0	208	C:1	T:0	198	C:1	T:0	198	C:1	T:0	162	C:1	T:0	186	C:1	T:0	198	C:1	T:0	214	C:1	T:0	214	C:1	T:0	—
154610569	rs544067537	G:1	A:0	G	Not available	Not available	5_prime_UTR_variant	192	G:1	A:0	120	G:1	A:0	168	G:1	A:0	186	G:1	A:0	206	G:1	A:0	210	G:1	A:0	198	G:1	A:0	198	G:1	A:0	178	G:1	A:0	206	G:1	A:0	226	G:1	A:0	214	G:1	A:0	198	G:1	A:0	208	G:1	A:0	198	G:1	A:0	198	G:1	A:0	162	G:1	A:0	186	G:1	A:0	198	G:1	A:0	214	G:1	A:0	214	G:1	A:0	—
154610626	rs562452077	C:0.999755	G:0.000245218	C	Not available	Not available	5_prime_UTR_variant	192	C:1	G:0	120	C:1	G:0	168	C:1	G:0	186	C:1	G:0	206	C:1	G:0	210	C:1	G:0	198	C:1	G:0	198	C:1	G:0	178	C:1	G:0	206	C:1	G:0	226	C:1	G:0	214	C:0.995327	G:0.0046729	198	C:1	G:0	208	C:1	G:0	198	C:1	G:0	198	C:1	G:0	162	C:1	G:0	186	C:1	G:0	198	C:1	G:0	214	C:1	G:0	214	C:1	G:0	2.27e-05
154610641	rs137978607	C:0.986513	T:0.013487	C	Not available	Not available	5_prime_UTR_variant	192	C:0.953125	T:0.046875	120	C:0.958333	T:0.0416667	168	C:1	T:0	186	C:1	T:0	206	C:1	T:0	210	C:1	T:0	198	C:0.964646	T:0.0353535	198	C:1	T:0	178	C:1	T:0	206	C:1	T:0	226	C:0.951327	T:0.0486726	214	C:1	T:0	198	C:1	T:0	208	C:1	T:0	198	C:1	T:0	198	C:0.929293	T:0.0707071	162	C:0.981481	T:0.0185185	186	C:1	T:0	198	C:1	T:0	214	C:1	T:0	214	C:0.971963	T:0.0280374	0.0356
154610804	rs548073820	A:0.998038	T:0.00196175	A	Not available	Not available	5_prime_UTR_variant	192	A:1	T:0	120	A:1	T:0	168	A:0.988095	T:0.0119048	186	A:1	T:0	206	A:1	T:0	210	A:1	T:0	198	A:1	T:0	198	A:1	T:0	178	A:1	T:0	206	A:0.995146	T:0.00485437	226	A:1	T:0	214	A:1	T:0	198	A:0.989899	T:0.010101	208	A:1	T:0	198	A:1	T:0	198	A:1	T:0	162	A:1	T:0	186	A:0.983871	T:0.016129	198	A:1	T:0	214	A:1	T:0	214	A:1	T:0	0.00698113
154610828	rs187520121	C:0.999755	T:0.000245218	C	Not available	Not available	5_prime_UTR_variant	192	C:1	T:0	120	C:1	T:0	168	C:1	T:0	186	C:1	T:0	206	C:1	T:0	210	C:0.995238	T:0.0047619	198	C:1	T:0	198	C:1	T:0	178	C:1	T:0	206	C:1	T:0	226	C:1	T:0	214	C:1	T:0	198	C:1	T:0	208	C:1	T:0	198	C:1	T:0	198	C:1	T:0	162	C:1	T:0	186	C:1	T:0	198	C:1	T:0	214	C:1	T:0	214	C:1	T:0	-0.000300904
154610844	rs527372561	C:0.998038	A:0.00196175	C	Not available	Not available	5_prime_UTR_variant	192	C:1	A:0	120	C:1	A:0	168	C:1	A:0	186	C:1	A:0	206	C:1	A:0	210	C:1	A:0	198	C:0.989899	A:0.010101	198	C:1	A:0	178	C:1	A:0	206	C:1	A:0	226	C:0.995575	A:0.00442478	214	C:1	A:0	198	C:1	A:0	208	C:1	A:0	198	C:1	A:0	198	C:1	A:0	162	C:0.975309	A:0.0246914	186	C:1	A:0	198	C:1	A:0	214	C:1	A:0	214	C:0.995327	A:0.0046729	0.00652893
154610885	rs371637017	G:0.999264	A:0.000735655	G	Not available	Not available	5_prime_UTR_variant	192	G:1	A:0	120	G:1	A:0	168	G:1	A:0	186	G:0.989247	A:0.0107527	206	G:0.995146	A:0.00485437	210	G:1	A:0	198	G:1	A:0	198	G:1	A:0	178	G:1	A:0	206	G:1	A:0	226	G:1	A:0	214	G:1	A:0	198	G:1	A:0	208	G:1	A:0	198	G:1	A:0	198	G:1	A:0	162	G:1	A:0	186	G:1	A:0	198	G:1	A:0	214	G:1	A:0	214	G:1	A:0	0.00162097
154610915	rs570426514	G:0.99951	A:0.000490436	G	Not available	Not available	5_prime_UTR_variant	192	G:1	A:0	120	G:1	A:0	168	G:1	A:0	186	G:1	A:0	206	G:1	A:0	210	G:1	A:0	198	G:1	A:0	198	G:1	A:0	178	G:1	A:0	206	G:1	A:0	226	G:1	A:0	214	G:1	A:0	198	G:1	A:0	208	G:1	A:0	198	G:1	A:0	198	G:1	A:0	162	G:1	A:0	186	G:1	A:0	198	G:1	A:0	214	G:0.990654	A:0.00934579	214	G:1	A:0	0.00130714
154610933	rs537859661	A:0.999755	G:0.000245218	A	Not available	Not available	5_prime_UTR_variant	192	A:1	G:0	120	A:1	G:0	168	A:1	G:0	186	A:1	G:0	206	A:1	G:0	210	A:1	G:0	198	A:1	G:0	198	A:1	G:0	178	A:1	G:0	206	A:1	G:0	226	A:0.995575	G:0.00442478	214	A:1	G:0	198	A:1	G:0	208	A:1	G:0	198	A:1	G:0	198	A:1	G:0	162	A:1	G:0	186	A:1	G:0	198	A:1	G:0	214	A:1	G:0	214	A:1	G:0	-0.000288122
154610983	rs550458550	C:0.999755	T:0.000245218	C	Not available	Not available	5_prime_UTR_variant	192	C:1	T:0	120	C:1	T:0	168	C:1	T:0	186	C:1	T:0	206	C:1	T:0	210	C:1	T:0	198	C:0.994949	T:0.00505051	198	C:1	T:0	178	C:1	T:0	206	C:1	T:0	226	C:1	T:0	214	C:1	T:0	198	C:1	T:0	208	C:1	T:0	198	C:1	T:0	198	C:1	T:0	162	C:1	T:0	186	C:1	T:0	198	C:1	T:0	214	C:1	T:0	214	C:1	T:0	-0.000288122
154610995	rs568764185	C:0.999019	T:0.000980873	C	Not available	Not available	5_prime_UTR_variant	192	C:1	T:0	120	C:1	T:0	168	C:0.994048	T:0.00595238	186	C:1	T:0	206	C:1	T:0	210	C:1	T:0	198	C:1	T:0	198	C:1	T:0	178	C:1	T:0	206	C:1	T:0	226	C:1	T:0	214	C:1	T:0	198	C:1	T:0	208	C:1	T:0	198	C:1	T:0	198	C:1	T:0	162	C:1	T:0	186	C:0.989247	T:0.0107527	198	C:0.994949	T:0.00505051	214	C:1	T:0	214	C:1	T:0	0.00285939
154611059	rs192090877	G:0.998038	A:0.00196175	G	Not available	Not available	5_prime_UTR_variant	192	G:0.989583	A:0.0104167	120	G:1	A:0	168	G:1	A:0	186	G:1	A:0	206	G:1	A:0	210	G:1	A:0	198	G:1	A:0	198	G:1	A:0	178	G:1	A:0	206	G:1	A:0	226	G:1	A:0	214	G:0.995327	A:0.0046729	198	G:1	A:0	208	G:1	A:0	198	G:1	A:0	198	G:0.979798	A:0.020202	162	G:0.993827	A:0.00617284	186	G:1	A:0	198	G:1	A:0	214	G:1	A:0	214	G:1	A:0	0.00251006
154611061	rs7695419	G:0.981854	A:0.0181462	G	Not available	Not available	5_prime_UTR_variant	192	G:0.953125	A:0.046875	120	G:0.933333	A:0.0666667	168	G:1	A:0	186	G:1	A:0	206	G:1	A:0	210	G:1	A:0	198	G:0.944444	A:0.0555556	198	G:1	A:0	178	G:1	A:0	206	G:1	A:0	226	G:0.946903	A:0.0530973	214	G:1	A:0	198	G:1	A:0	208	G:1	A:0	198	G:1	A:0	198	G:0.944444	A:0.0555556	162	G:0.938272	A:0.0617284	186	G:1	A:0	198	G:1	A:0	214	G:1	A:0	214	G:0.939252	A:0.0607477	0.0483257
154611064	rs184101218	A:0.999755	G:0.000245218	A	Not available	Not available	5_prime_UTR_variant	192	A:1	G:0	120	A:1	G:0	168	A:1	G:0	186	A:1	G:0	206	A:0.995146	G:0.00485437	210	A:1	G:0	198	A:1	G:0	198	A:1	G:0	178	A:1	G:0	206	A:1	G:0	226	A:1	G:0	214	A:1	G:0	198	A:1	G:0	208	A:1	G:0	198	A:1	G:0	198	A:1	G:0	162	A:1	G:0	186	A:1	G:0	198	A:1	G:0	214	A:1	G:0	214	A:1	G:0	-0.000300904
154611091	rs141674521	C:0.998529	T:0.00147131	C	Not available	Not available	5_prime_UTR_variant	192	C:0.994792	T:0.00520833	120	C:1	T:0	168	C:1	T:0	186	C:1	T:0	206	C:0.995146	T:0.00485437	210	C:1	T:0	198	C:0.994949	T:0.00505051	198	C:1	T:0	178	C:1	T:0	206	C:1	T:0	226	C:1	T:0	214	C:1	T:0	198	C:1	T:0	208	C:1	T:0	198	C:1	T:0	198	C:1	T:0	162	C:1	T:0	186	C:1	T:0	198	C:1	T:0	214	C:1	T:0	214	C:0.985981	T:0.0140187	0.00118624
154611092	rs150148047	G:0.995586	C:0.00441393	G	Not available	Not available	5_prime_UTR_variant	192	G:1	C:0	120	G:1	C:0	168	G:1	C:0	186	G:0.989247	C:0.0107527	206	G:0.980583	C:0.0194175	210	G:0.971429	C:0.0285714	198	G:1	C:0	198	G:1	C:0	178	G:1	C:0	206	G:1	C:0	226	G:1	C:0	214	G:1	C:0	198	G:1	C:0	208	G:0.990385	C:0.00961538	198	G:0.979798	C:0.020202	198	G:1	C:0	162	G:1	C:0	186	G:1	C:0	198	G:1	C:0	214	G:1	C:0	214	G:1	C:0	0.0160433
154611118	rs575982298	G:0.99951	A:0.000490436	G	Not available	Not available	5_prime_UTR_variant	192	G:1	A:0	120	G:1	A:0	168	G:1	A:0	186	G:1	A:0	206	G:1	A:0	210	G:1	A:0	198	G:1	A:0	198	G:1	A:0	178	G:1	A:0	206	G:1	A:0	226	G:1	A:0	214	G:1	A:0	198	G:1	A:0	208	G:1	A:0	198	G:1	A:0	198	G:1	A:0	162	G:1	A:0	186	G:0.989247	A:0.0107527	198	G:1	A:0	214	G:1	A:0	214	G:1	A:0	0.000798746
154611235	rs543421722	C:0.999755	T:0.000245218	C	Not available	Not available	5_prime_UTR_variant	192	C:1	T:0	120	C:1	T:0	168	C:1	T:0	186	C:1	T:0	206	C:1	T:0	210	C:1	T:0	198	C:1	T:0	198	C:1	T:0	178	C:1	T:0	206	C:1	T:0	226	C:1	T:0	214	C:1	T:0	198	C:1	T:0	208	C:1	T:0	198	C:1	T:0	198	C:1	T:0	162	C:1	T:0	186	C:1	T:0	198	C:1	T:0	214	C:1	T:0	214	C:0.995327	T:0.0046729	-0.000288122
154611284	rs116831982	G:0.991663	T:0.00833742	G	Not available	Not available	5_prime_UTR_variant	192	G:0.96875	T:0.03125	120	G:0.991667	T:0.00833333	168	G:1	T:0	186	G:1	T:0	206	G:1	T:0	210	G:1	T:0	198	G:0.979798	T:0.020202	198	G:1	T:0	178	G:1	T:0	206	G:1	T:0	226	G:0.955752	T:0.0442478	214	G:1	T:0	198	G:1	T:0	208	G:1	T:0	198	G:1	T:0	198	G:0.969697	T:0.030303	162	G:0.987654	T:0.0123457	186	G:1	T:0	198	G:1	T:0	214	G:1	T:0	214	G:0.976636	T:0.0233645	0.0216729
154611399	rs574641213	A:0.998529	G:0.00147131	A	Not available	Not available	5_prime_UTR_variant	192	A:0.994792	G:0.00520833	120	A:0.991667	G:0.00833333	168	A:1	G:0	186	A:1	G:0	206	A:1	G:0	210	A:1	G:0	198	A:1	G:0	198	A:1	G:0	178	A:1	G:0	206	A:1	G:0	226	A:0.982301	G:0.0176991	214	A:1	G:0	198	A:1	G:0	208	A:1	G:0	198	A:1	G:0	198	A:1	G:0	162	A:1	G:0	186	A:1	G:0	198	A:1	G:0	214	A:1	G:0	214	A:1	G:0	0.00303459
154611480	rs138586025	T:0.987249	C:0.0127513	T	Not available	Not available	5_prime_UTR_variant	192	T:1	C:0	120	T:1	C:0	168	T:1	C:0	186	T:0.94086	C:0.0591398	206	T:0.970874	C:0.0291262	210	T:0.933333	C:0.0666667	198	T:1	C:0	198	T:1	C:0	178	T:1	C:0	206	T:1	C:0	226	T:1	C:0	214	T:1	C:0	198	T:1	C:0	208	T:0.966346	C:0.0336538	198	T:0.929293	C:0.0707071	198	T:1	C:0	162	T:1	C:0	186	T:1	C:0	198	T:1	C:0	214	T:1	C:0	214	T:1	C:0	0.0487395
154611490	rs560073092	A:0.999755	T:0.000245218	A	Not available	Not available	5_prime_UTR_variant	192	A:1	T:0	120	A:1	T:0	168	A:1	T:0	186	A:1	T:0	206	A:1	T:0	210	A:1	T:0	198	A:1	T:0	198	A:1	T:0	178	A:0.994382	T:0.00561798	206	A:1	T:0	226	A:1	T:0	214	A:1	T:0	198	A:1	T:0	208	A:1	T:0	198	A:1	T:0	198	A:1	T:0	162	A:1	T:0	186	A:1	T:0	198	A:1	T:0	214	A:1	T:0	214	A:1	T:0	2.27e-05
154611498	rs527494927	G:0.999755	A:0.000245218	G	Not available	Not available	5_prime_UTR_variant	192	G:1	A:0	120	G:1	A:0	168	G:1	A:0	186	G:1	A:0	206	G:1	A:0	210	G:1	A:0	198	G:1	A:0	198	G:1	A:0	178	G:1	A:0	206	G:1	A:0	226	G:1	A:0	214	G:1	A:0	198	G:0.994949	A:0.00505051	208	G:1	A:0	198	G:1	A:0	198	G:1	A:0	162	G:1	A:0	186	G:1	A:0	198	G:1	A:0	214	G:1	A:0	214	G:1	A:0	-0.000231519
154611516	rs13147967	G:0.204757	A:0.795243	G	Not available	Not available	5_prime_UTR_variant	192	G:0.447917	A:0.552083	120	G:0.358333	A:0.641667	168	G:0.0595238	A:0.940476	186	G:0	A:1	206	G:0.00485437	A:0.995146	210	G:0.0047619	A:0.995238	198	G:0.530303	A:0.469697	198	G:0.171717	A:0.828283	178	G:0.11236	A:0.88764	206	G:0.0970874	A:0.902913	226	G:0.477876	A:0.522124	214	G:0.121495	A:0.878505	198	G:0.116162	A:0.883838	208	G:0	A:1	198	G:0.00505051	A:0.994949	198	G:0.459596	A:0.540404	162	G:0.524691	A:0.475309	186	G:0.112903	A:0.887097	198	G:0.0757576	A:0.924242	214	G:0.154206	A:0.845794	214	G:0.523364	A:0.476636	0.285231
154611541	rs564171048	C:0.999755	A:0.000245218	C	Not available	Not available	5_prime_UTR_variant	192	C:1	A:0	120	C:1	A:0	168	C:1	A:0	186	C:1	A:0	206	C:1	A:0	210	C:1	A:0	198	C:1	A:0	198	C:1	A:0	178	C:1	A:0	206	C:1	A:0	226	C:1	A:0	214	C:0.995327	A:0.0046729	198	C:1	A:0	208	C:1	A:0	198	C:1	A:0	198	C:1	A:0	162	C:1	A:0	186	C:1	A:0	198	C:1	A:0	214	C:1	A:0	214	C:1	A:0	2.27e-05
154611592	rs531477663	A:0.998529	G:0.00147131	A	Not available	Not available	5_prime_UTR_variant	192	A:1	G:0	120	A:1	G:0	168	A:1	G:0	186	A:1	G:0	206	A:1	G:0	210	A:1	G:0	198	A:0.974747	G:0.0252525	198	A:1	G:0	178	A:1	G:0	206	A:1	G:0	226	A:0.995575	G:0.00442478	214	A:1	G:0	198	A:1	G:0	208	A:1	G:0	198	A:1	G:0	198	A:1	G:0	162	A:1	G:0	186	A:1	G:0	198	A:1	G:0	214	A:1	G:0	214	A:1	G:0	0.0045809
154611602	rs114760576	A:0.986758	G:0.0132418	A	Not available	Not available	5_prime_UTR_variant	192	A:0.947917	G:0.0520833	120	A:0.966667	G:0.0333333	168	A:1	G:0	186	A:1	G:0	206	A:1	G:0	210	A:1	G:0	198	A:0.969697	G:0.030303	198	A:1	G:0	178	A:1	G:0	206	A:1	G:0	226	A:0.955752	G:0.0442478	214	A:1	G:0	198	A:1	G:0	208	A:1	G:0	198	A:1	G:0	198	A:0.914141	G:0.0858586	162	A:0.987654	G:0.0123457	186	A:1	G:0	198	A:1	G:0	214	A:1	G:0	214	A:0.976636	G:0.0233645	0.0349201
154611653	rs6810722	A:0.999755	T:0.000245218	A	Not available	Not available	5_prime_UTR_variant	192	A:1	T:0	120	A:1	T:0	168	A:1	T:0	186	A:1	T:0	206	A:1	T:0	210	A:1	T:0	198	A:1	T:0	198	A:1	T:0	178	A:1	T:0	206	A:1	T:0	226	A:1	T:0	214	A:1	T:0	198	A:1	T:0	208	A:1	T:0	198	A:1	T:0	198	A:1	T:0	162	A:0.993827	T:0.00617284	186	A:1	T:0	198	A:1	T:0	214	A:1	T:0	214	A:1	T:0	-0.000288122
154611702	rs6811309	G:0.805051	A:0.194949	G	Not available	Not available	5_prime_UTR_variant	192	G:0.916667	A:0.0833333	120	G:0.933333	A:0.0666667	168	G:0.833333	A:0.166667	186	G:0.639785	A:0.360215	206	G:0.747573	A:0.252427	210	G:0.719048	A:0.280952	198	G:0.974747	A:0.0252525	198	G:0.626263	A:0.373737	178	G:0.674157	A:0.325843	206	G:0.859223	A:0.140777	226	G:0.955752	A:0.0442478	214	G:0.598131	A:0.401869	198	G:0.868687	A:0.131313	208	G:0.769231	A:0.230769	198	G:0.631313	A:0.368687	198	G:0.949495	A:0.0505051	162	G:0.987654	A:0.0123457	186	G:0.849462	A:0.150538	198	G:0.848485	A:0.151515	214	G:0.635514	A:0.364486	214	G:0.962617	A:0.0373832	0.128529
154611740	rs548085990	C:0.99951	T:0.000490436	C	Not available	Not available	5_prime_UTR_variant	192	C:1	T:0	120	C:1	T:0	168	C:0.994048	T:0.00595238	186	C:1	T:0	206	C:1	T:0	210	C:1	T:0	198	C:1	T:0	198	C:1	T:0	178	C:1	T:0	206	C:1	T:0	226	C:1	T:0	214	C:1	T:0	198	C:1	T:0	208	C:1	T:0	198	C:1	T:0	198	C:1	T:0	162	C:1	T:0	186	C:1	T:0	198	C:1	T:0	214	C:1	T:0	214	C:0.995327	T:0.0046729	-0.000574672
154611749	rs116614041	G:0.991417	A:0.00858264	G	Not available	Not available	5_prime_UTR_variant	192	G:0.963542	A:0.0364583	120	G:0.966667	A:0.0333333	168	G:1	A:0	186	G:0.983871	A:0.016129	206	G:0.995146	A:0.00485437	210	G:0.995238	A:0.0047619	198	G:0.989899	A:0.010101	198	G:1	A:0	178	G:1	A:0	206	G:1	A:0	226	G:0.99115	A:0.00884956	214	G:1	A:0	198	G:1	A:0	208	G:1	A:0	198	G:0.979798	A:0.020202	198	G:0.979798	A:0.020202	162	G:0.993827	A:0.00617284	186	G:1	A:0	198	G:1	A:0	214	G:1	A:0	214	G:0.971963	A:0.0280374	0.0132771
154611791	rs540027726	G:0.999755	A:0.000245218	G	Not available	Not available	5_prime_UTR_variant	192	G:1	A:0	120	G:1	A:0	168	G:1	A:0	186	G:1	A:0	206	G:1	A:0	210	G:1	A:0	198	G:1	A:0	198	G:1	A:0	178	G:1	A:0	206	G:1	A:0	226	G:1	A:0	214	G:1	A:0	198	G:1	A:0	208	G:1	A:0	198	G:1	A:0	198	G:1	A:0	162	G:1	A:0	186	G:1	A:0	198	G:0.994949	A:0.00505051	214	G:1	A:0	214	G:1	A:0	-0.000231519
154611804	rs188477883	T:0.999264	C:0.000735655	T	Not available	Not available	5_prime_UTR_variant	192	T:1	C:0	120	T:1	C:0	168	T:1	C:0	186	T:1	C:0	206	T:1	C:0	210	T:1	C:0	198	T:1	C:0	198	T:1	C:0	178	T:1	C:0	206	T:1	C:0	226	T:1	C:0	214	T:1	C:0	198	T:1	C:0	208	T:1	C:0	198	T:1	C:0	198	T:0.984848	C:0.0151515	162	T:1	C:0	186	T:1	C:0	198	T:1	C:0	214	T:1	C:0	214	T:1	C:0	0.00165931
154611823	rs369122149	T:0.998283	A:0.00171653	T	Not available	Not available	5_prime_UTR_variant	192	T:0.989583	A:0.0104167	120	T:1	A:0	168	T:1	A:0	186	T:1	A:0	206	T:1	A:0	210	T:1	A:0	198	T:1	A:0	198	T:1	A:0	178	T:1	A:0	206	T:1	A:0	226	T:1	A:0	214	T:0.995327	A:0.0046729	198	T:1	A:0	208	T:1	A:0	198	T:1	A:0	198	T:0.984848	A:0.0151515	162	T:0.993827	A:0.00617284	186	T:1	A:0	198	T:1	A:0	214	T:1	A:0	214	T:1	A:0	0.00206557
154611824	rs537194416	G:1	C:0	G	Not available	Not available	5_prime_UTR_variant	192	G:1	C:0	120	G:1	C:0	168	G:1	C:0	186	G:1	C:0	206	G:1	C:0	210	G:1	C:0	198	G:1	C:0	198	G:1	C:0	178	G:1	C:0	206	G:1	C:0	226	G:1	C:0	214	G:1	C:0	198	G:1	C:0	208	G:1	C:0	198	G:1	C:0	198	G:1	C:0	162	G:1	C:0	186	G:1	C:0	198	G:1	C:0	214	G:1	C:0	214	G:1	C:0	—
154611860	rs180959094	C:0.999264	G:0.000735655	C	Not available	Not available	5_prime_UTR_variant	192	C:1	G:0	120	C:1	G:0	168	C:1	G:0	186	C:1	G:0	206	C:1	G:0	210	C:1	G:0	198	C:1	G:0	198	C:0.984848	G:0.0151515	178	C:1	G:0	206	C:1	G:0	226	C:1	G:0	214	C:1	G:0	198	C:1	G:0	208	C:1	G:0	198	C:1	G:0	198	C:1	G:0	162	C:1	G:0	186	C:1	G:0	198	C:1	G:0	214	C:1	G:0	214	C:1	G:0	0.00259143
154611877	rs6811715	G:0.565964	T:0.434036	G	Not available	Not available	5_prime_UTR_variant	192	G:0.619792	T:0.380208	120	G:0.6	T:0.4	168	G:0.666667	T:0.333333	186	G:0.397849	T:0.602151	206	G:0.402913	T:0.597087	210	G:0.5	T:0.5	198	G:0.636364	T:0.363636	198	G:0.515152	T:0.484848	178	G:0.522472	T:0.477528	206	G:0.694175	T:0.305825	226	G:0.570796	T:0.429204	214	G:0.46729	T:0.53271	198	G:0.681818	T:0.318182	208	G:0.480769	T:0.519231	198	G:0.383838	T:0.616162	198	G:0.616162	T:0.383838	162	G:0.660494	T:0.339506	186	G:0.677419	T:0.322581	198	G:0.742424	T:0.257576	214	G:0.490654	T:0.509346	214	G:0.616822	T:0.383178	0.0495089
154611930	rs184181494	A:0.99951	G:0.000490436	A	Not available	Not available	5_prime_UTR_variant	192	A:1	G:0	120	A:1	G:0	168	A:1	G:0	186	A:1	G:0	206	A:1	G:0	210	A:1	G:0	198	A:1	G:0	198	A:0.989899	G:0.010101	178	A:1	G:0	206	A:1	G:0	226	A:1	G:0	214	A:1	G:0	198	A:1	G:0	208	A:1	G:0	198	A:1	G:0	198	A:1	G:0	162	A:1	G:0	186	A:1	G:0	198	A:1	G:0	214	A:1	G:0	214	A:1	G:0	0.00130714
154611967	rs190638667	C:0.996077	T:0.00392349	C	Not available	Not available	5_prime_UTR_variant	192	C:0.989583	T:0.0104167	120	C:1	T:0	168	C:1	T:0	186	C:1	T:0	206	C:1	T:0	210	C:1	T:0	198	C:0.989899	T:0.010101	198	C:1	T:0	178	C:1	T:0	206	C:1	T:0	226	C:0.969027	T:0.0309735	214	C:0.995327	T:0.0046729	198	C:1	T:0	208	C:1	T:0	198	C:1	T:0	198	C:1	T:0	162	C:0.981481	T:0.0185185	186	C:1	T:0	198	C:1	T:0	214	C:1	T:0	214	C:0.995327	T:0.0046729	0.00845656
154611968	rs138216463	G:0.993624	A:0.00637567	G	Not available	Not available	5_prime_UTR_variant	192	G:0.963542	A:0.0364583	120	G:0.966667	A:0.0333333	168	G:1	A:0	186	G:1	A:0	206	G:1	A:0	210	G:1	A:0	198	G:0.989899	A:0.010101	198	G:1	A:0	178	G:1	A:0	206	G:1	A:0	226	G:0.99115	A:0.00884956	214	G:1	A:0	198	G:1	A:0	208	G:1	A:0	198	G:1	A:0	198	G:0.979798	A:0.020202	162	G:0.993827	A:0.00617284	186	G:1	A:0	198	G:1	A:0	214	G:1	A:0	214	G:0.971963	A:0.0280374	0.0209151
154611976	rs181945855	A:0.995831	G:0.00416871	A	Not available	Not available	5_prime_UTR_variant	192	A:0.989583	G:0.0104167	120	A:1	G:0	168	A:1	G:0	186	A:1	G:0	206	A:1	G:0	210	A:1	G:0	198	A:0.989899	G:0.010101	198	A:1	G:0	178	A:1	G:0	206	A:1	G:0	226	A:0.969027	G:0.0309735	214	A:0.995327	G:0.0046729	198	A:1	G:0	208	A:1	G:0	198	A:1	G:0	198	A:1	G:0	162	A:0.975309	G:0.0246914	186	A:1	G:0	198	A:1	G:0	214	A:1	G:0	214	A:0.995327	G:0.0046729	0.00932315
154611981	rs564323126	A:1	G:0	A	Not available	Not available	5_prime_UTR_variant	192	A:1	G:0	120	A:1	G:0	168	A:1	G:0	186	A:1	G:0	206	A:1	G:0	210	A:1	G:0	198	A:1	G:0	198	A:1	G:0	178	A:1	G:0	206	A:1	G:0	226	A:1	G:0	214	A:1	G:0	198	A:1	G:0	208	A:1	G:0	198	A:1	G:0	198	A:1	G:0	162	A:1	G:0	186	A:1	G:0	198	A:1	G:0	214	A:1	G:0	214	A:1	G:0	—
154612009	rs187346162	G:0.999755	A:0.000245218	G	Not available	Not available	5_prime_UTR_variant	192	G:1	A:0	120	G:1	A:0	168	G:1	A:0	186	G:1	A:0	206	G:1	A:0	210	G:1	A:0	198	G:1	A:0	198	G:1	A:0	178	G:0.994382	A:0.00561798	206	G:1	A:0	226	G:1	A:0	214	G:1	A:0	198	G:1	A:0	208	G:1	A:0	198	G:1	A:0	198	G:1	A:0	162	G:1	A:0	186	G:1	A:0	198	G:1	A:0	214	G:1	A:0	214	G:1	A:0	2.27e-05
154612035	rs142732760	G:0.993624	A:0.00637567	G	Not available	Not available	5_prime_UTR_variant	192	G:0.963542	A:0.0364583	120	G:0.966667	A:0.0333333	168	G:1	A:0	186	G:1	A:0	206	G:1	A:0	210	G:1	A:0	198	G:0.989899	A:0.010101	198	G:1	A:0	178	G:1	A:0	206	G:1	A:0	226	G:0.99115	A:0.00884956	214	G:1	A:0	198	G:1	A:0	208	G:1	A:0	198	G:1	A:0	198	G:0.979798	A:0.020202	162	G:0.993827	A:0.00617284	186	G:1	A:0	198	G:1	A:0	214	G:1	A:0	214	G:0.971963	A:0.0280374	0.0209151
154612073	rs189253567	A:0.999755	G:0.000245218	A	Not available	Not available	5_prime_UTR_variant	192	A:1	G:0	120	A:1	G:0	168	A:1	G:0	186	A:1	G:0	206	A:1	G:0	210	A:1	G:0	198	A:1	G:0	198	A:1	G:0	178	A:1	G:0	206	A:1	G:0	226	A:1	G:0	214	A:1	G:0	198	A:1	G:0	208	A:1	G:0	198	A:1	G:0	198	A:0.994949	G:0.00505051	162	A:1	G:0	186	A:1	G:0	198	A:1	G:0	214	A:1	G:0	214	A:1	G:0	-0.000288122
154612114	rs181526707	C:0.999755	T:0.000245218	C	Not available	Not available	5_prime_UTR_variant	192	C:1	T:0	120	C:0.991667	T:0.00833333	168	C:1	T:0	186	C:1	T:0	206	C:1	T:0	210	C:1	T:0	198	C:1	T:0	198	C:1	T:0	178	C:1	T:0	206	C:1	T:0	226	C:1	T:0	214	C:1	T:0	198	C:1	T:0	208	C:1	T:0	198	C:1	T:0	198	C:1	T:0	162	C:1	T:0	186	C:1	T:0	198	C:1	T:0	214	C:1	T:0	214	C:1	T:0	0.00254298
154612121	rs185767977	G:0.999755	A:0.000245218	G	Not available	Not available	5_prime_UTR_variant	192	G:1	A:0	120	G:1	A:0	168	G:1	A:0	186	G:1	A:0	206	G:1	A:0	210	G:1	A:0	198	G:1	A:0	198	G:1	A:0	178	G:1	A:0	206	G:1	A:0	226	G:1	A:0	214	G:1	A:0	198	G:1	A:0	208	G:1	A:0	198	G:1	A:0	198	G:0.994949	A:0.00505051	162	G:1	A:0	186	G:1	A:0	198	G:1	A:0	214	G:1	A:0	214	G:1	A:0	-0.000288122
154612145	rs566373286	A:0.999755	G:0.000245218	A	Not available	Not available	5_prime_UTR_variant	192	A:1	G:0	120	A:1	G:0	168	A:1	G:0	186	A:1	G:0	206	A:1	G:0	210	A:1	G:0	198	A:1	G:0	198	A:1	G:0	178	A:1	G:0	206	A:1	G:0	226	A:1	G:0	214	A:1	G:0	198	A:1	G:0	208	A:1	G:0	198	A:1	G:0	198	A:1	G:0	162	A:0.993827	G:0.00617284	186	A:1	G:0	198	A:1	G:0	214	A:1	G:0	214	A:1	G:0	-0.000288122
154612210	rs561858061	A:0.99951	G:0.000490436	A	Not available	Not available	5_prime_UTR_variant	192	A:1	G:0	120	A:1	G:0	168	A:1	G:0	186	A:1	G:0	206	A:1	G:0	210	A:0.990476	G:0.00952381	198	A:1	G:0	198	A:1	G:0	178	A:1	G:0	206	A:1	G:0	226	A:1	G:0	214	A:1	G:0	198	A:1	G:0	208	A:1	G:0	198	A:1	G:0	198	A:1	G:0	162	A:1	G:0	186	A:1	G:0	198	A:1	G:0	214	A:1	G:0	214	A:1	G:0	0.000660003
154612225	rs551556003	C:0.99951	T:0.000490436	C	Not available	Not available	5_prime_UTR_variant	192	C:1	T:0	120	C:1	T:0	168	C:1	T:0	186	C:1	T:0	206	C:1	T:0	210	C:1	T:0	198	C:1	T:0	198	C:1	T:0	178	C:1	T:0	206	C:1	T:0	226	C:1	T:0	214	C:1	T:0	198	C:1	T:0	208	C:1	T:0	198	C:1	T:0	198	C:1	T:0	162	C:0.987654	T:0.0123457	186	C:1	T:0	198	C:1	T:0	214	C:1	T:0	214	C:1	T:0	0.000685562
154612249	rs569942762	G:0.999755	T:0.000245218	G	Not available	Not available	5_prime_UTR_variant	192	G:1	T:0	120	G:1	T:0	168	G:1	T:0	186	G:1	T:0	206	G:1	T:0	210	G:1	T:0	198	G:1	T:0	198	G:1	T:0	178	G:1	T:0	206	G:1	T:0	226	G:1	T:0	214	G:1	T:0	198	G:1	T:0	208	G:1	T:0	198	G:1	T:0	198	G:1	T:0	162	G:1	T:0	186	G:1	T:0	198	G:1	T:0	214	G:1	T:0	214	G:0.995327	T:0.0046729	-0.000288122
154612353	rs537130973	A:0.999755	G:0.000245218	A	Not available	Not available	5_prime_UTR_variant	192	A:1	G:0	120	A:0.991667	G:0.00833333	168	A:1	G:0	186	A:1	G:0	206	A:1	G:0	210	A:1	G:0	198	A:1	G:0	198	A:1	G:0	178	A:1	G:0	206	A:1	G:0	226	A:1	G:0	214	A:1	G:0	198	A:1	G:0	208	A:1	G:0	198	A:1	G:0	198	A:1	G:0	162	A:1	G:0	186	A:1	G:0	198	A:1	G:0	214	A:1	G:0	214	A:1	G:0	0.00254298
154612412	rs369345377	A:0.999264	G:0.000735655	A	Not available	Not available	5_prime_UTR_variant	192	A:1	G:0	120	A:1	G:0	168	A:1	G:0	186	A:1	G:0	206	A:1	G:0	210	A:1	G:0	198	A:1	G:0	198	A:1	G:0	178	A:1	G:0	206	A:0.990291	G:0.00970874	226	A:1	G:0	214	A:1	G:0	198	A:0.994949	G:0.00505051	208	A:1	G:0	198	A:1	G:0	198	A:1	G:0	162	A:1	G:0	186	A:1	G:0	198	A:1	G:0	214	A:1	G:0	214	A:1	G:0	0.00182905
154612430	rs567521876	C:0.999755	A:0.000245218	C	Not available	Not available	5_prime_UTR_variant	192	C:1	A:0	120	C:1	A:0	168	C:0.994048	A:0.00595238	186	C:1	A:0	206	C:1	A:0	210	C:1	A:0	198	C:1	A:0	198	C:1	A:0	178	C:1	A:0	206	C:1	A:0	226	C:1	A:0	214	C:1	A:0	198	C:1	A:0	208	C:1	A:0	198	C:1	A:0	198	C:1	A:0	162	C:1	A:0	186	C:1	A:0	198	C:1	A:0	214	C:1	A:0	214	C:1	A:0	-0.000231519
154612442	rs550714781	T:0.99951	C:0.000490436	T	Not available	Not available	5_prime_UTR_variant	192	T:1	C:0	120	T:1	C:0	168	T:1	C:0	186	T:1	C:0	206	T:1	C:0	210	T:1	C:0	198	T:1	C:0	198	T:1	C:0	178	T:1	C:0	206	T:1	C:0	226	T:1	C:0	214	T:1	C:0	198	T:1	C:0	208	T:1	C:0	198	T:1	C:0	198	T:1	C:0	162	T:1	C:0	186	T:1	C:0	198	T:1	C:0	214	T:0.990654	C:0.00934579	214	T:1	C:0	0.00130714
154612448	rs190137191	G:0.998529	T:0.00147131	G	Not available	Not available	5_prime_UTR_variant	192	G:1	T:0	120	G:1	T:0	168	G:1	T:0	186	G:0.989247	T:0.0107527	206	G:0.990291	T:0.00970874	210	G:0.995238	T:0.0047619	198	G:1	T:0	198	G:1	T:0	178	G:1	T:0	206	G:1	T:0	226	G:1	T:0	214	G:1	T:0	198	G:1	T:0	208	G:1	T:0	198	G:0.994949	T:0.00505051	198	G:1	T:0	162	G:1	T:0	186	G:1	T:0	198	G:1	T:0	214	G:1	T:0	214	G:1	T:0	0.00450428
154612458	rs572304239	G:0.99951	T:0.000490436	G	Not available	Not available	5_prime_UTR_variant	192	G:1	T:0	120	G:1	T:0	168	G:1	T:0	186	G:1	T:0	206	G:1	T:0	210	G:0.990476	T:0.00952381	198	G:1	T:0	198	G:1	T:0	178	G:1	T:0	206	G:1	T:0	226	G:1	T:0	214	G:1	T:0	198	G:1	T:0	208	G:1	T:0	198	G:1	T:0	198	G:1	T:0	162	G:1	T:0	186	G:1	T:0	198	G:1	T:0	214	G:1	T:0	214	G:1	T:0	0.000660003
154612588	rs546149676	A:0.999755	C:0.000245218	A	Not available	Not available	5_prime_UTR_variant	192	A:1	C:0	120	A:1	C:0	168	A:1	C:0	186	A:0.994624	C:0.00537634	206	A:1	C:0	210	A:1	C:0	198	A:1	C:0	198	A:1	C:0	178	A:1	C:0	206	A:1	C:0	226	A:1	C:0	214	A:1	C:0	198	A:1	C:0	208	A:1	C:0	198	A:1	C:0	198	A:1	C:0	162	A:1	C:0	186	A:1	C:0	198	A:1	C:0	214	A:1	C:0	214	A:1	C:0	-0.000300904
154612591	rs557971432	A:0.998038	G:0.00196175	A	Not available	Not available	5_prime_UTR_variant	192	A:1	G:0	120	A:1	G:0	168	A:1	G:0	186	A:1	G:0	206	A:1	G:0	210	A:1	G:0	198	A:0.989899	G:0.010101	198	A:1	G:0	178	A:1	G:0	206	A:1	G:0	226	A:0.995575	G:0.00442478	214	A:1	G:0	198	A:1	G:0	208	A:1	G:0	198	A:1	G:0	198	A:1	G:0	162	A:0.975309	G:0.0246914	186	A:1	G:0	198	A:1	G:0	214	A:1	G:0	214	A:0.995327	G:0.0046729	0.00652893
154612646	rs4585282	T:0.0478176	C:0.952182	C	C	C	5_prime_UTR_variant	192	T:0.104167	C:0.895833	120	T:0.0666667	C:0.933333	168	T:0	C:1	186	T:0	C:1	206	T:0	C:1	210	T:0	C:1	198	T:0.156566	C:0.843434	198	T:0	C:1	178	T:0.011236	C:0.988764	206	T:0.00485437	C:0.995146	226	T:0.185841	C:0.814159	214	T:0.00934579	C:0.990654	198	T:0.010101	C:0.989899	208	T:0	C:1	198	T:0	C:1	198	T:0.0606061	C:0.939394	162	T:0.222222	C:0.777778	186	T:0.00537634	C:0.994624	198	T:0.0151515	C:0.984848	214	T:0.0046729	C:0.995327	214	T:0.158879	C:0.841121	0.115677
154612663	rs543516135	C:1	T:0	C	Not available	Not available	5_prime_UTR_variant	192	C:1	T:0	120	C:1	T:0	168	C:1	T:0	186	C:1	T:0	206	C:1	T:0	210	C:1	T:0	198	C:1	T:0	198	C:1	T:0	178	C:1	T:0	206	C:1	T:0	226	C:1	T:0	214	C:1	T:0	198	C:1	T:0	208	C:1	T:0	198	C:1	T:0	198	C:1	T:0	162	C:1	T:0	186	C:1	T:0	198	C:1	T:0	214	C:1	T:0	214	C:1	T:0	—
154612695	rs561826400	A:0.999755	C:0.000245218	A	Not available	Not available	5_prime_UTR_variant	192	A:1	C:0	120	A:1	C:0	168	A:1	C:0	186	A:1	C:0	206	A:1	C:0	210	A:1	C:0	198	A:1	C:0	198	A:1	C:0	178	A:1	C:0	206	A:1	C:0	226	A:1	C:0	214	A:0.995327	C:0.0046729	198	A:1	C:0	208	A:1	C:0	198	A:1	C:0	198	A:1	C:0	162	A:1	C:0	186	A:1	C:0	198	A:1	C:0	214	A:1	C:0	214	A:1	C:0	2.27e-05
154612705	rs528843607	G:0.999755	A:0.000245218	G	Not available	Not available	5_prime_UTR_variant	192	G:1	A:0	120	G:1	A:0	168	G:1	A:0	186	G:1	A:0	206	G:1	A:0	210	G:1	A:0	198	G:1	A:0	198	G:1	A:0	178	G:1	A:0	206	G:1	A:0	226	G:1	A:0	214	G:1	A:0	198	G:1	A:0	208	G:0.995192	A:0.00480769	198	G:1	A:0	198	G:1	A:0	162	G:1	A:0	186	G:1	A:0	198	G:1	A:0	214	G:1	A:0	214	G:1	A:0	-0.000300904
154612738	rs4315760	A:0.142717	G:0.857283	G	G	G	5_prime_UTR_variant	192	A:0.364583	G:0.635417	120	A:0.291667	G:0.708333	168	A:0	G:1	186	A:0	G:1	206	A:0	G:1	210	A:0	G:1	198	A:0.464646	G:0.535354	198	A:0	G:1	178	A:0.011236	G:0.988764	206	A:0.00970874	G:0.990291	226	A:0.455752	G:0.544248	214	A:0.0327103	G:0.96729	198	A:0.010101	G:0.989899	208	A:0	G:1	198	A:0	G:1	198	A:0.429293	G:0.570707	162	A:0.475309	G:0.524691	186	A:0.00537634	G:0.994624	198	A:0.0151515	G:0.984848	214	A:0.0140187	G:0.985981	214	A:0.46729	G:0.53271	0.380303
154612747	rs6843605	T:0.183668	C:0.816332	C	Not available	Not available	5_prime_UTR_variant	192	T:0.380208	C:0.619792	120	T:0.3	C:0.7	168	T:0.0595238	C:0.940476	186	T:0	C:1	206	T:0.00485437	C:0.995146	210	T:0.0047619	C:0.995238	198	T:0.464646	C:0.535354	198	T:0.156566	C:0.843434	178	T:0.0842697	C:0.91573	206	T:0.0970874	C:0.902913	226	T:0.455752	C:0.544248	214	T:0.0841121	C:0.915888	198	T:0.116162	C:0.883838	208	T:0	C:1	198	T:0.00505051	C:0.994949	198	T:0.429293	C:0.570707	162	T:0.475309	C:0.524691	186	T:0.107527	C:0.892473	198	T:0.0757576	C:0.924242	214	T:0.130841	C:0.869159	214	T:0.46729	C:0.53271	0.253426
154612806	rs4315761	A:0.0421775	G:0.957822	G	G	G	5_prime_UTR_variant	192	A:0.09375	G:0.90625	120	A:0.0666667	G:0.933333	168	A:0	G:1	186	A:0	G:1	206	A:0	G:1	210	A:0	G:1	198	A:0.136364	G:0.863636	198	A:0	G:1	178	A:0.011236	G:0.988764	206	A:0.00485437	G:0.995146	226	A:0.150442	G:0.849558	214	A:0.0046729	G:0.995327	198	A:0.010101	G:0.989899	208	A:0	G:1	198	A:0	G:1	198	A:0.0606061	G:0.939394	162	A:0.179012	G:0.820988	186	A:0.00537634	G:0.994624	198	A:0.0151515	G:0.984848	214	A:0.0046729	G:0.995327	214	A:0.154206	G:0.845794	0.099751
154612833	rs142318954	G:0.996812	T:0.00318784	G	Not available	Not available	5_prime_UTR_variant	192	G:0.994792	T:0.00520833	120	G:0.983333	T:0.0166667	168	G:1	T:0	186	G:1	T:0	206	G:1	T:0	210	G:1	T:0	198	G:0.994949	T:0.00505051	198	G:1	T:0	178	G:1	T:0	206	G:1	T:0	226	G:0.986726	T:0.0132743	214	G:1	T:0	198	G:1	T:0	208	G:1	T:0	198	G:1	T:0	198	G:0.989899	T:0.010101	162	G:0.993827	T:0.00617284	186	G:1	T:0	198	G:1	T:0	214	G:1	T:0	214	G:0.985981	T:0.0140187	0.00742002
154612855	rs112328883	A:0.981854	G:0.0181462	A	Not available	Not available	5_prime_UTR_variant	192	A:0.953125	G:0.046875	120	A:0.933333	G:0.0666667	168	A:1	G:0	186	A:1	G:0	206	A:1	G:0	210	A:1	G:0	198	A:0.944444	G:0.0555556	198	A:1	G:0	178	A:1	G:0	206	A:1	G:0	226	A:0.946903	G:0.0530973	214	A:1	G:0	198	A:1	G:0	208	A:1	G:0	198	A:1	G:0	198	A:0.944444	G:0.0555556	162	A:0.938272	G:0.0617284	186	A:1	G:0	198	A:1	G:0	214	A:1	G:0	214	A:0.939252	G:0.0607477	0.0483257
154612884	rs182864485	C:0.999264	T:0.000735655	C	Not available	Not available	5_prime_UTR_variant	192	C:1	T:0	120	C:1	T:0	168	C:1	T:0	186	C:1	T:0	206	C:1	T:0	210	C:1	T:0	198	C:1	T:0	198	C:1	T:0	178	C:1	T:0	206	C:1	T:0	226	C:1	T:0	214	C:1	T:0	198	C:1	T:0	208	C:0.985577	T:0.0144231	198	C:1	T:0	198	C:1	T:0	162	C:1	T:0	186	C:1	T:0	198	C:1	T:0	214	C:1	T:0	214	C:1	T:0	0.00162097
154612885	rs549159535	G:0.99951	A:0.000490436	G	Not available	Not available	5_prime_UTR_variant	192	G:1	A:0	120	G:1	A:0	168	G:0.994048	A:0.00595238	186	G:1	A:0	206	G:1	A:0	210	G:1	A:0	198	G:1	A:0	198	G:1	A:0	178	G:1	A:0	206	G:1	A:0	226	G:1	A:0	214	G:1	A:0	198	G:1	A:0	208	G:1	A:0	198	G:1	A:0	198	G:1	A:0	162	G:1	A:0	186	G:1	A:0	198	G:1	A:0	214	G:0.995327	A:0.0046729	214	G:1	A:0	-0.000419176
154612894	rs150889707	C:0.967141	T:0.0328592	C	Not available	Not available	5_prime_UTR_variant	192	C:0.901042	T:0.0989583	120	C:0.908333	T:0.0916667	168	C:1	T:0	186	C:1	T:0	206	C:1	T:0	210	C:1	T:0	198	C:0.888889	T:0.111111	198	C:1	T:0	178	C:1	T:0	206	C:1	T:0	226	C:0.89823	T:0.10177	214	C:0.995327	T:0.0046729	198	C:1	T:0	208	C:1	T:0	198	C:1	T:0	198	C:0.89899	T:0.10101	162	C:0.888889	T:0.111111	186	C:1	T:0	198	C:1	T:0	214	C:1	T:0	214	C:0.906542	T:0.0934579	0.0872961
154612906	rs139338572	T:0.993624	G:0.00637567	T	Not available	Not available	5_prime_UTR_variant	192	T:0.963542	G:0.0364583	120	T:0.966667	G:0.0333333	168	T:1	G:0	186	T:1	G:0	206	T:1	G:0	210	T:1	G:0	198	T:0.989899	G:0.010101	198	T:1	G:0	178	T:1	G:0	206	T:1	G:0	226	T:0.99115	G:0.00884956	214	T:1	G:0	198	T:1	G:0	208	T:1	G:0	198	T:1	G:0	198	T:0.979798	G:0.020202	162	T:0.993827	G:0.00617284	186	T:1	G:0	198	T:1	G:0	214	T:1	G:0	214	T:0.971963	G:0.0280374	0.0209151
154612908	rs546954735	T:0.999755	C:0.000245218	T	Not available	Not available	5_prime_UTR_variant	192	T:1	C:0	120	T:1	C:0	168	T:1	C:0	186	T:1	C:0	206	T:1	C:0	210	T:0.995238	C:0.0047619	198	T:1	C:0	198	T:1	C:0	178	T:1	C:0	206	T:1	C:0	226	T:1	C:0	214	T:1	C:0	198	T:1	C:0	208	T:1	C:0	198	T:1	C:0	198	T:1	C:0	162	T:1	C:0	186	T:1	C:0	198	T:1	C:0	214	T:1	C:0	214	T:1	C:0	-0.000300904
154612941	rs145667347	C:0.999019	T:0.000980873	C	Not available	Not available	5_prime_UTR_variant	192	C:1	T:0	120	C:1	T:0	168	C:1	T:0	186	C:1	T:0	206	C:1	T:0	210	C:1	T:0	198	C:0.994949	T:0.00505051	198	C:1	T:0	178	C:1	T:0	206	C:1	T:0	226	C:1	T:0	214	C:1	T:0	198	C:1	T:0	208	C:0.985577	T:0.0144231	198	C:1	T:0	198	C:1	T:0	162	C:1	T:0	186	C:1	T:0	198	C:1	T:0	214	C:1	T:0	214	C:1	T:0	0.000671958
154612942	rs539711598	G:0.999755	A:0.000245218	G	Not available	Not available	5_prime_UTR_variant	192	G:1	A:0	120	G:1	A:0	168	G:0.994048	A:0.00595238	186	G:1	A:0	206	G:1	A:0	210	G:1	A:0	198	G:1	A:0	198	G:1	A:0	178	G:1	A:0	206	G:1	A:0	226	G:1	A:0	214	G:1	A:0	198	G:1	A:0	208	G:1	A:0	198	G:1	A:0	198	G:1	A:0	162	G:1	A:0	186	G:1	A:0	198	G:1	A:0	214	G:1	A:0	214	G:1	A:0	-0.000231519
154613018	rs185791183	A:0.99951	C:0.000490436	A	Not available	Not available	5_prime_UTR_variant	192	A:1	C:0	120	A:1	C:0	168	A:1	C:0	186	A:1	C:0	206	A:1	C:0	210	A:1	C:0	198	A:1	C:0	198	A:0.994949	C:0.00505051	178	A:0.994382	C:0.00561798	206	A:1	C:0	226	A:1	C:0	214	A:1	C:0	198	A:1	C:0	208	A:1	C:0	198	A:1	C:0	198	A:1	C:0	162	A:1	C:0	186	A:1	C:0	198	A:1	C:0	214	A:1	C:0	214	A:1	C:0	0.00130714
154613084	rs537025727	T:0.999264	G:0.000735655	T	Not available	Not available	5_prime_UTR_variant	192	T:1	G:0	120	T:1	G:0	168	T:1	G:0	186	T:1	G:0	206	T:1	G:0	210	T:1	G:0	198	T:1	G:0	198	T:1	G:0	178	T:1	G:0	206	T:0.995146	G:0.00485437	226	T:1	G:0	214	T:1	G:0	198	T:0.994949	G:0.00505051	208	T:1	G:0	198	T:1	G:0	198	T:1	G:0	162	T:1	G:0	186	T:1	G:0	198	T:0.994949	G:0.00505051	214	T:1	G:0	214	T:1	G:0	0.00182905
154613106	rs537252718	G:0.999755	C:0.000245218	G	Not available	Not available	5_prime_UTR_variant	192	G:1	C:0	120	G:1	C:0	168	G:1	C:0	186	G:1	C:0	206	G:1	C:0	210	G:1	C:0	198	G:1	C:0	198	G:1	C:0	178	G:0.994382	C:0.00561798	206	G:1	C:0	226	G:1	C:0	214	G:1	C:0	198	G:1	C:0	208	G:1	C:0	198	G:1	C:0	198	G:1	C:0	162	G:1	C:0	186	G:1	C:0	198	G:1	C:0	214	G:1	C:0	214	G:1	C:0	2.27e-05
154613155	rs191002467	A:0.999755	C:0.000245218	A	Not available	Not available	5_prime_UTR_variant	192	A:1	C:0	120	A:1	C:0	168	A:1	C:0	186	A:1	C:0	206	A:0.995146	C:0.00485437	210	A:1	C:0	198	A:1	C:0	198	A:1	C:0	178	A:1	C:0	206	A:1	C:0	226	A:1	C:0	214	A:1	C:0	198	A:1	C:0	208	A:1	C:0	198	A:1	C:0	198	A:1	C:0	162	A:1	C:0	186	A:1	C:0	198	A:1	C:0	214	A:1	C:0	214	A:1	C:0	-0.000300904
154613219	rs115889304	C:0.993624	A:0.00637567	A	Not available	Not available	5_prime_UTR_variant	192	C:0.963542	A:0.0364583	120	C:0.966667	A:0.0333333	168	C:1	A:0	186	C:1	A:0	206	C:1	A:0	210	C:1	A:0	198	C:0.989899	A:0.010101	198	C:1	A:0	178	C:1	A:0	206	C:1	A:0	226	C:0.99115	A:0.00884956	214	C:1	A:0	198	C:1	A:0	208	C:1	A:0	198	C:1	A:0	198	C:0.979798	A:0.020202	162	C:0.993827	A:0.00617284	186	C:1	A:0	198	C:1	A:0	214	C:1	A:0	214	C:0.971963	A:0.0280374	0.0209151
154613231	rs540796693	A:0.999755	C:0.000245218	A	Not available	Not available	5_prime_UTR_variant	192	A:1	C:0	120	A:1	C:0	168	A:1	C:0	186	A:1	C:0	206	A:1	C:0	210	A:1	C:0	198	A:1	C:0	198	A:1	C:0	178	A:1	C:0	206	A:1	C:0	226	A:0.995575	C:0.00442478	214	A:1	C:0	198	A:1	C:0	208	A:1	C:0	198	A:1	C:0	198	A:1	C:0	162	A:1	C:0	186	A:1	C:0	198	A:1	C:0	214	A:1	C:0	214	A:1	C:0	-0.000288122
154613232	rs370836748	G:0.997548	A:0.00245218	G	Not available	Not available	5_prime_UTR_variant	192	G:1	A:0	120	G:1	A:0	168	G:0.988095	A:0.0119048	186	G:0.994624	A:0.00537634	206	G:0.995146	A:0.00485437	210	G:0.985714	A:0.0142857	198	G:1	A:0	198	G:1	A:0	178	G:1	A:0	206	G:1	A:0	226	G:1	A:0	214	G:1	A:0	198	G:1	A:0	208	G:1	A:0	198	G:0.984848	A:0.0151515	198	G:1	A:0	162	G:1	A:0	186	G:1	A:0	198	G:1	A:0	214	G:1	A:0	214	G:1	A:0	0.00429816
154613254	rs577234039	C:0.999755	T:0.000245218	C	Not available	Not available	5_prime_UTR_variant	192	C:1	T:0	120	C:1	T:0	168	C:1	T:0	186	C:1	T:0	206	C:1	T:0	210	C:1	T:0	198	C:1	T:0	198	C:1	T:0	178	C:1	T:0	206	C:1	T:0	226	C:1	T:0	214	C:1	T:0	198	C:0.994949	T:0.00505051	208	C:1	T:0	198	C:1	T:0	198	C:1	T:0	162	C:1	T:0	186	C:1	T:0	198	C:1	T:0	214	C:1	T:0	214	C:1	T:0	-0.000231519
154613320	rs184093182	C:0.99951	G:0.000490436	C	Not available	Not available	5_prime_UTR_variant	192	C:1	G:0	120	C:1	G:0	168	C:1	G:0	186	C:1	G:0	206	C:1	G:0	210	C:1	G:0	198	C:1	G:0	198	C:1	G:0	178	C:1	G:0	206	C:1	G:0	226	C:1	G:0	214	C:0.995327	G:0.0046729	198	C:1	G:0	208	C:1	G:0	198	C:1	G:0	198	C:1	G:0	162	C:1	G:0	186	C:1	G:0	198	C:1	G:0	214	C:0.995327	G:0.0046729	214	C:1	G:0	0.00130714
154613334	rs563640564	A:0.999264	C:0.000735655	A	Not available	Not available	5_prime_UTR_variant	192	A:1	C:0	120	A:1	C:0	168	A:1	C:0	186	A:1	C:0	206	A:1	C:0	210	A:1	C:0	198	A:1	C:0	198	A:1	C:0	178	A:1	C:0	206	A:0.995146	C:0.00485437	226	A:1	C:0	214	A:1	C:0	198	A:1	C:0	208	A:1	C:0	198	A:1	C:0	198	A:1	C:0	162	A:1	C:0	186	A:0.994624	C:0.00537634	198	A:0.994949	C:0.00505051	214	A:1	C:0	214	A:1	C:0	0.00182905
154613336	rs530967319	G:0.999755	C:0.000245218	G	Not available	Not available	5_prime_UTR_variant	192	G:1	C:0	120	G:1	C:0	168	G:1	C:0	186	G:1	C:0	206	G:1	C:0	210	G:1	C:0	198	G:1	C:0	198	G:1	C:0	178	G:1	C:0	206	G:1	C:0	226	G:1	C:0	214	G:1	C:0	198	G:0.994949	C:0.00505051	208	G:1	C:0	198	G:1	C:0	198	G:1	C:0	162	G:1	C:0	186	G:1	C:0	198	G:1	C:0	214	G:1	C:0	214	G:1	C:0	-0.000231519
154613463	rs549542194	A:0.999755	G:0.000245218	A	Not available	Not available	5_prime_UTR_variant	192	A:1	G:0	120	A:1	G:0	168	A:1	G:0	186	A:1	G:0	206	A:1	G:0	210	A:1	G:0	198	A:1	G:0	198	A:1	G:0	178	A:1	G:0	206	A:1	G:0	226	A:1	G:0	214	A:1	G:0	198	A:1	G:0	208	A:1	G:0	198	A:1	G:0	198	A:0.994949	G:0.00505051	162	A:1	G:0	186	A:1	G:0	198	A:1	G:0	214	A:1	G:0	214	A:1	G:0	-0.000288
154613547	rs561353913	A:0.999755	G:0.000245218	A	Not available	Not available	5_prime_UTR_variant	192	A:1	G:0	120	A:1	G:0	168	A:1	G:0	186	A:0.994624	G:0.00537634	206	A:1	G:0	210	A:1	G:0	198	A:1	G:0	198	A:1	G:0	178	A:1	G:0	206	A:1	G:0	226	A:1	G:0	214	A:1	G:0	198	A:1	G:0	208	A:1	G:0	198	A:1	G:0	198	A:1	G:0	162	A:1	G:0	186	A:1	G:0	198	A:1	G:0	214	A:1	G:0	214	A:1	G:0	-0.000300904
154613548	rs528572340	T:0.999755	C:0.000245218	T	Not available	Not available	5_prime_UTR_variant	192	T:1	C:0	120	T:1	C:0	168	T:1	C:0	186	T:1	C:0	206	T:1	C:0	210	T:1	C:0	198	T:1	C:0	198	T:1	C:0	178	T:1	C:0	206	T:1	C:0	226	T:1	C:0	214	T:1	C:0	198	T:1	C:0	208	T:1	C:0	198	T:1	C:0	198	T:1	C:0	162	T:1	C:0	186	T:0.994624	C:0.00537634	198	T:1	C:0	214	T:1	C:0	214	T:1	C:0	-0.000231519
154613573	rs187686269	G:0.999755	A:0.000245218	G	Not available	Not available	5_prime_UTR_variant	192	G:1	A:0	120	G:1	A:0	168	G:1	A:0	186	G:1	A:0	206	G:0.995146	A:0.00485437	210	G:1	A:0	198	G:1	A:0	198	G:1	A:0	178	G:1	A:0	206	G:1	A:0	226	G:1	A:0	214	G:1	A:0	198	G:1	A:0	208	G:1	A:0	198	G:1	A:0	198	G:1	A:0	162	G:1	A:0	186	G:1	A:0	198	G:1	A:0	214	G:1	A:0	214	G:1	A:0	-0.000300904
154613684	rs192242787	A:0.999755	G:0.000245218	A	Not available	Not available	5_prime_UTR_variant	192	A:1	G:0	120	A:1	G:0	168	A:1	G:0	186	A:1	G:0	206	A:0.995146	G:0.00485437	210	A:1	G:0	198	A:1	G:0	198	A:1	G:0	178	A:1	G:0	206	A:1	G:0	226	A:1	G:0	214	A:1	G:0	198	A:1	G:0	208	A:1	G:0	198	A:1	G:0	198	A:1	G:0	162	A:1	G:0	186	A:1	G:0	198	A:1	G:0	214	A:1	G:0	214	A:1	G:0	-0.000300904
154613697	rs539039543	C:0.999755	G:0.000245218	C	Not available	Not available	5_prime_UTR_variant	192	C:1	G:0	120	C:1	G:0	168	C:1	G:0	186	C:1	G:0	206	C:0.995146	G:0.00485437	210	C:1	G:0	198	C:1	G:0	198	C:1	G:0	178	C:1	G:0	206	C:1	G:0	226	C:1	G:0	214	C:1	G:0	198	C:1	G:0	208	C:1	G:0	198	C:1	G:0	198	C:1	G:0	162	C:1	G:0	186	C:1	G:0	198	C:1	G:0	214	C:1	G:0	214	C:1	G:0	-0.000300904
154613720	rs115751519	C:0.996077	T:0.00392349	C	Not available	Not available	5_prime_UTR_variant	192	C:0.994792	T:0.00520833	120	C:1	T:0	168	C:1	T:0	186	C:1	T:0	206	C:1	T:0	210	C:1	T:0	198	C:1	T:0	198	C:0.979798	T:0.020202	178	C:0.97191	T:0.0280899	206	C:1	T:0	226	C:0.995575	T:0.00442478	214	C:0.995327	T:0.0046729	198	C:1	T:0	208	C:1	T:0	198	C:1	T:0	198	C:0.994949	T:0.00505051	162	C:1	T:0	186	C:1	T:0	198	C:1	T:0	214	C:0.985981	T:0.0140187	214	C:1	T:0	0.011
154613806	rs147738302	T:0.98823	C:0.0117705	T	Not available	Not available	5_prime_UTR_variant	192	T:1	C:0	120	T:1	C:0	168	T:0.988095	C:0.0119048	186	T:1	C:0	206	T:1	C:0	210	T:1	C:0	198	T:1	C:0	198	T:0.979798	C:0.020202	178	T:0.932584	C:0.0674157	206	T:0.995146	C:0.00485437	226	T:1	C:0	214	T:0.948598	C:0.0514019	198	T:1	C:0	208	T:1	C:0	198	T:1	C:0	198	T:1	C:0	162	T:1	C:0	186	T:0.978495	C:0.0215054	198	T:0.959596	C:0.040404	214	T:0.971963	C:0.0280374	214	T:1	C:0	0.0263175
154613825	rs182757418	T:0.998774	C:0.00122609	T	Not available	Not available	5_prime_UTR_variant	192	T:1	C:0	120	T:0.991667	C:0.00833333	168	T:1	C:0	186	T:1	C:0	206	T:1	C:0	210	T:1	C:0	198	T:1	C:0	198	T:1	C:0	178	T:1	C:0	206	T:1	C:0	226	T:0.982301	C:0.0176991	214	T:1	C:0	198	T:1	C:0	208	T:1	C:0	198	T:1	C:0	198	T:1	C:0	162	T:1	C:0	186	T:1	C:0	198	T:1	C:0	214	T:1	C:0	214	T:1	C:0	0.00211269
154613858	rs555515760	T:0.999755	C:0.000245218	T	Not available	Not available	5_prime_UTR_variant	192	T:0.994792	C:0.00520833	120	T:1	C:0	168	T:1	C:0	186	T:1	C:0	206	T:1	C:0	210	T:1	C:0	198	T:1	C:0	198	T:1	C:0	178	T:1	C:0	206	T:1	C:0	226	T:1	C:0	214	T:1	C:0	198	T:1	C:0	208	T:1	C:0	198	T:1	C:0	198	T:1	C:0	162	T:1	C:0	186	T:1	C:0	198	T:1	C:0	214	T:1	C:0	214	T:1	C:0	0.00254298
154613928	rs573788913	T:0.999755	C:0.000245218	T	Not available	Not available	5_prime_UTR_variant	192	T:1	C:0	120	T:1	C:0	168	T:1	C:0	186	T:1	C:0	206	T:1	C:0	210	T:1	C:0	198	T:1	C:0	198	T:1	C:0	178	T:1	C:0	206	T:1	C:0	226	T:1	C:0	214	T:1	C:0	198	T:1	C:0	208	T:1	C:0	198	T:1	C:0	198	T:1	C:0	162	T:1	C:0	186	T:0.994624	C:0.00537634	198	T:1	C:0	214	T:1	C:0	214	T:1	C:0	-0.000231519
154613966	rs534679963	T:0.999755	C:0.000245218	T	Not available	Not available	5_prime_UTR_variant	192	T:1	C:0	120	T:1	C:0	168	T:1	C:0	186	T:1	C:0	206	T:1	C:0	210	T:1	C:0	198	T:1	C:0	198	T:1	C:0	178	T:0.994382	C:0.00561798	206	T:1	C:0	226	T:1	C:0	214	T:1	C:0	198	T:1	C:0	208	T:1	C:0	198	T:1	C:0	198	T:1	C:0	162	T:1	C:0	186	T:1	C:0	198	T:1	C:0	214	T:1	C:0	214	T:1	C:0	2.27e-05
154613994	rs187083107	A:0.999755	G:0.000245218	A	Not available	Not available	5_prime_UTR_variant	192	A:1	G:0	120	A:1	G:0	168	A:1	G:0	186	A:1	G:0	206	A:1	G:0	210	A:1	G:0	198	A:1	G:0	198	A:1	G:0	178	A:1	G:0	206	A:1	G:0	226	A:1	G:0	214	A:1	G:0	198	A:1	G:0	208	A:0.995192	G:0.00480769	198	A:1	G:0	198	A:1	G:0	162	A:1	G:0	186	A:1	G:0	198	A:1	G:0	214	A:1	G:0	214	A:1	G:0	-0.000300904
154614020	rs577169248	C:0.999264	A:0.000735655	C	Not available	Not available	5_prime_UTR_variant	192	C:1	A:0	120	C:1	A:0	168	C:0.994048	A:0.00595238	186	C:1	A:0	206	C:1	A:0	210	C:1	A:0	198	C:1	A:0	198	C:1	A:0	178	C:1	A:0	206	C:1	A:0	226	C:1	A:0	214	C:1	A:0	198	C:1	A:0	208	C:1	A:0	198	C:1	A:0	198	C:1	A:0	162	C:1	A:0	186	C:0.989247	A:0.0107527	198	C:1	A:0	214	C:1	A:0	214	C:1	A:0	0.00182905
154614024	rs192524721	G:0.999755	C:0.000245218	G	Not available	Not available	5_prime_UTR_variant	192	G:1	C:0	120	G:1	C:0	168	G:1	C:0	186	G:1	C:0	206	G:1	C:0	210	G:1	C:0	198	G:1	C:0	198	G:1	C:0	178	G:0.994382	C:0.00561798	206	G:1	C:0	226	G:1	C:0	214	G:1	C:0	198	G:1	C:0	208	G:1	C:0	198	G:1	C:0	198	G:1	C:0	162	G:1	C:0	186	G:1	C:0	198	G:1	C:0	214	G:1	C:0	214	G:1	C:0	2.27e-05
154614055	rs562982327	A:0.999755	T:0.000245218	A	Not available	Not available	5_prime_UTR_variant	192	A:1	T:0	120	A:1	T:0	168	A:1	T:0	186	A:1	T:0	206	A:1	T:0	210	A:1	T:0	198	A:1	T:0	198	A:1	T:0	178	A:1	T:0	206	A:1	T:0	226	A:1	T:0	214	A:1	T:0	198	A:0.994949	T:0.00505051	208	A:1	T:0	198	A:1	T:0	198	A:1	T:0	162	A:1	T:0	186	A:1	T:0	198	A:1	T:0	214	A:1	T:0	214	A:1	T:0	-0.000231519
154614062	rs575526847	C:0.99951	T:0.000490436	C	Not available	Not available	5_prime_UTR_variant	192	C:1	T:0	120	C:1	T:0	168	C:1	T:0	186	C:1	T:0	206	C:1	T:0	210	C:1	T:0	198	C:1	T:0	198	C:1	T:0	178	C:1	T:0	206	C:1	T:0	226	C:0.995575	T:0.00442478	214	C:1	T:0	198	C:1	T:0	208	C:1	T:0	198	C:0.994949	T:0.00505051	198	C:1	T:0	162	C:1	T:0	186	C:1	T:0	198	C:1	T:0	214	C:1	T:0	214	C:1	T:0	-0.000609378
154614063	rs542988079	G:0.999755	A:0.000245218	G	Not available	Not available	5_prime_UTR_variant	192	G:1	A:0	120	G:1	A:0	168	G:1	A:0	186	G:0.994624	A:0.00537634	206	G:1	A:0	210	G:1	A:0	198	G:1	A:0	198	G:1	A:0	178	G:1	A:0	206	G:1	A:0	226	G:1	A:0	214	G:1	A:0	198	G:1	A:0	208	G:1	A:0	198	G:1	A:0	198	G:1	A:0	162	G:1	A:0	186	G:1	A:0	198	G:1	A:0	214	G:1	A:0	214	G:1	A:0	-0.000300904
154614105	rs141144074	G:0.995586	A:0.00441393	G	Not available	Not available	5_prime_UTR_variant	192	G:0.989583	A:0.0104167	120	G:0.983333	A:0.0166667	168	G:1	A:0	186	G:1	A:0	206	G:1	A:0	210	G:1	A:0	198	G:0.969697	A:0.030303	198	G:1	A:0	178	G:1	A:0	206	G:1	A:0	226	G:0.99115	A:0.00884956	214	G:1	A:0	198	G:1	A:0	208	G:1	A:0	198	G:1	A:0	198	G:0.994949	A:0.00505051	162	G:0.993827	A:0.00617284	186	G:1	A:0	198	G:1	A:0	214	G:1	A:0	214	G:0.981308	A:0.0186916	0.0107845
154614238	rs528702724	G:0.99951	A:0.000490436	G	Not available	Not available	5_prime_UTR_variant	192	G:1	A:0	120	G:1	A:0	168	G:1	A:0	186	G:1	A:0	206	G:1	A:0	210	G:1	A:0	198	G:1	A:0	198	G:1	A:0	178	G:1	A:0	206	G:1	A:0	226	G:1	A:0	214	G:1	A:0	198	G:1	A:0	208	G:1	A:0	198	G:1	A:0	198	G:0.989899	A:0.010101	162	G:1	A:0	186	G:1	A:0	198	G:1	A:0	214	G:1	A:0	214	G:1	A:0	0.000685562
154614308	rs145063515	C:0.999755	T:0.000245218	C	Not available	Not available	5_prime_UTR_variant	192	C:1	T:0	120	C:1	T:0	168	C:1	T:0	186	C:1	T:0	206	C:1	T:0	210	C:1	T:0	198	C:1	T:0	198	C:0.994949	T:0.00505051	178	C:1	T:0	206	C:1	T:0	226	C:1	T:0	214	C:1	T:0	198	C:1	T:0	208	C:1	T:0	198	C:1	T:0	198	C:1	T:0	162	C:1	T:0	186	C:1	T:0	198	C:1	T:0	214	C:1	T:0	214	C:1	T:0	2.27e-05
154614393	rs184500527	A:0.990682	G:0.00931829	A	Not available	Not available	5_prime_UTR_variant	192	A:1	G:0	120	A:1	G:0	168	A:1	G:0	186	A:0.919355	G:0.0806452	206	A:0.985437	G:0.0145631	210	A:0.97619	G:0.0238095	198	A:1	G:0	198	A:1	G:0	178	A:1	G:0	206	A:1	G:0	226	A:1	G:0	214	A:1	G:0	198	A:1	G:0	208	A:0.980769	G:0.0192308	198	A:0.944444	G:0.0555556	198	A:1	G:0	162	A:1	G:0	186	A:1	G:0	198	A:1	G:0	214	A:1	G:0	214	A:1	G:0	0.0352958
154614495	rs532694820	T:0.999755	C:0.000245218	T	Not available	Not available	5_prime_UTR_variant	192	T:1	C:0	120	T:1	C:0	168	T:1	C:0	186	T:1	C:0	206	T:0.995146	C:0.00485437	210	T:1	C:0	198	T:1	C:0	198	T:1	C:0	178	T:1	C:0	206	T:1	C:0	226	T:1	C:0	214	T:1	C:0	198	T:1	C:0	208	T:1	C:0	198	T:1	C:0	198	T:1	C:0	162	T:1	C:0	186	T:1	C:0	198	T:1	C:0	214	T:1	C:0	214	T:1	C:0	-0.000300904
154614553	rs113054944	C:0.998529	T:0.00147131	G	Not available	Not available	5_prime_UTR_variant	192	C:1	T:0	120	C:1	T:0	168	C:1	T:0	186	C:1	T:0	206	C:1	T:0	210	C:1	T:0	198	C:1	T:0	198	C:1	T:0	178	C:1	T:0	206	C:0.995146	T:0.00485437	226	C:1	T:0	214	C:1	T:0	198	C:0.994949	T:0.00505051	208	C:1	T:0	198	C:1	T:0	198	C:0.984848	T:0.0151515	162	C:1	T:0	186	C:1	T:0	198	C:0.994949	T:0.00505051	214	C:1	T:0	214	C:1	T:0	0.000800877
154614554	rs540024442	G:0.999264	A:0.000735655	G	Not available	Not available	5_prime_UTR_variant	192	G:0.994792	A:0.00520833	120	G:1	A:0	168	G:1	A:0	186	G:1	A:0	206	G:1	A:0	210	G:1	A:0	198	G:0.989899	A:0.010101	198	G:1	A:0	178	G:1	A:0	206	G:1	A:0	226	G:1	A:0	214	G:1	A:0	198	G:1	A:0	208	G:1	A:0	198	G:1	A:0	198	G:1	A:0	162	G:1	A:0	186	G:1	A:0	198	G:1	A:0	214	G:1	A:0	214	G:1	A:0	0.000885857
154614557	rs530818499	G:0.999264	A:0.000735655	G	Not available	Not available	5_prime_UTR_variant	192	G:0.994792	A:0.00520833	120	G:1	A:0	168	G:1	A:0	186	G:1	A:0	206	G:1	A:0	210	G:1	A:0	198	G:1	A:0	198	G:1	A:0	178	G:1	A:0	206	G:1	A:0	226	G:1	A:0	214	G:1	A:0	198	G:1	A:0	208	G:1	A:0	198	G:1	A:0	198	G:1	A:0	162	G:0.987654	A:0.0123457	186	G:1	A:0	198	G:1	A:0	214	G:1	A:0	214	G:1	A:0	0.000885857
154614589	rs116214925	T:0.99387	C:0.00613046	T	Not available	Not available	5_prime_UTR_variant	192	T:0.963542	C:0.0364583	120	T:0.975	C:0.025	168	T:1	C:0	186	T:1	C:0	206	T:1	C:0	210	T:1	C:0	198	T:0.989899	C:0.010101	198	T:1	C:0	178	T:1	C:0	206	T:1	C:0	226	T:0.99115	C:0.00884956	214	T:1	C:0	198	T:1	C:0	208	T:1	C:0	198	T:1	C:0	198	T:0.979798	C:0.020202	162	T:0.993827	C:0.00617284	186	T:1	C:0	198	T:1	C:0	214	T:1	C:0	214	T:0.971963	C:0.0280374	0.0189818
154614594	rs11099894	C:0.655223	T:0.344777	C	Not available	Not available	5_prime_UTR_variant	192	C:0.838542	T:0.161458	120	C:0.758333	T:0.241667	168	C:0.410714	T:0.589286	186	C:0.607527	T:0.392473	206	C:0.626214	T:0.373786	210	C:0.533333	T:0.466667	198	C:0.893939	T:0.106061	198	C:0.666667	T:0.333333	178	C:0.634831	T:0.365169	206	C:0.407767	T:0.592233	226	C:0.90708	T:0.0929204	214	C:0.71028	T:0.28972	198	C:0.434343	T:0.565657	208	C:0.519231	T:0.480769	198	C:0.636364	T:0.363636	198	C:0.858586	T:0.141414	162	C:0.876543	T:0.123457	186	C:0.462366	T:0.537634	198	C:0.373737	T:0.626263	214	C:0.686916	T:0.313084	214	C:0.911215	T:0.088785	0.163111
154614644	rs192707303	C:0.999755	T:0.000245218	C	Not available	Not available	5_prime_UTR_variant	192	C:1	T:0	120	C:1	T:0	168	C:1	T:0	186	C:1	T:0	206	C:1	T:0	210	C:1	T:0	198	C:1	T:0	198	C:1	T:0	178	C:1	T:0	206	C:1	T:0	226	C:1	T:0	214	C:1	T:0	198	C:1	T:0	208	C:0.995192	T:0.00480769	198	C:1	T:0	198	C:1	T:0	162	C:1	T:0	186	C:1	T:0	198	C:1	T:0	214	C:1	T:0	214	C:1	T:0	-0.000300904
154614653	rs147556819	T:0.993624	C:0.00637567	C	Not available	Not available	5_prime_UTR_variant	192	T:0.963542	C:0.0364583	120	T:0.966667	C:0.0333333	168	T:1	C:0	186	T:1	C:0	206	T:1	C:0	210	T:1	C:0	198	T:0.989899	C:0.010101	198	T:1	C:0	178	T:1	C:0	206	T:1	C:0	226	T:0.99115	C:0.00884956	214	T:1	C:0	198	T:1	C:0	208	T:1	C:0	198	T:1	C:0	198	T:0.979798	C:0.020202	162	T:0.993827	C:0.00617284	186	T:1	C:0	198	T:1	C:0	214	T:1	C:0	214	T:0.971963	C:0.0280374	0.0209151
154614684	rs185019875	G:0.995831	T:0.00416871	G	Not available	Not available	5_prime_UTR_variant	192	G:0.96875	T:0.03125	120	G:0.991667	T:0.00833333	168	G:1	T:0	186	G:1	T:0	206	G:1	T:0	210	G:1	T:0	198	G:0.989899	T:0.010101	198	G:1	T:0	178	G:1	T:0	206	G:1	T:0	226	G:0.977876	T:0.0221239	214	G:1	T:0	198	G:1	T:0	208	G:1	T:0	198	G:1	T:0	198	G:0.994949	T:0.00505051	162	G:0.993827	T:0.00617284	186	G:1	T:0	198	G:1	T:0	214	G:1	T:0	214	G:0.995327	T:0.0046729	0.0127102
154614688	rs149071653	A:0.993624	G:0.00637567	A	Not available	Not available	5_prime_UTR_variant	192	A:0.963542	G:0.0364583	120	A:0.966667	G:0.0333333	168	A:1	G:0	186	A:1	G:0	206	A:1	G:0	210	A:1	G:0	198	A:0.989899	G:0.010101	198	A:1	G:0	178	A:1	G:0	206	A:1	G:0	226	A:0.99115	G:0.00884956	214	A:1	G:0	198	A:1	G:0	208	A:1	G:0	198	A:1	G:0	198	A:0.979798	G:0.020202	162	A:0.993827	G:0.00617284	186	A:1	G:0	198	A:1	G:0	214	A:1	G:0	214	A:0.971963	G:0.0280374	0.0209151
154614734	rs7674579	G:0.0436488	T:0.956351	T	T	T	5_prime_UTR_variant	192	G:0.0885417	T:0.911458	120	G:0.0666667	T:0.933333	168	G:0	T:1	186	G:0	T:1	206	G:0	T:1	210	G:0	T:1	198	G:0.146465	T:0.853535	198	G:0	T:1	178	G:0.011236	T:0.988764	206	G:0.00485437	T:0.995146	226	G:0.154867	T:0.845133	214	G:0.0046729	T:0.995327	198	G:0.010101	T:0.989899	208	G:0	T:1	198	G:0	T:1	198	G:0.0555556	T:0.944444	162	G:0.203704	T:0.796296	186	G:0.00537634	T:0.994624	198	G:0.0151515	T:0.984848	214	G:0.0046729	T:0.995327	214	G:0.158879	T:0.841121	0.106
154614738	rs189398930	C:0.997057	T:0.00294262	C	Not available	Not available	5_prime_UTR_variant	192	C:0.994792	T:0.00520833	120	C:1	T:0	168	C:1	T:0	186	C:1	T:0	206	C:1	T:0	210	C:1	T:0	198	C:0.979798	T:0.020202	198	C:1	T:0	178	C:1	T:0	206	C:1	T:0	226	C:1	T:0	214	C:0.995327	T:0.0046729	198	C:1	T:0	208	C:1	T:0	198	C:1	T:0	198	C:0.989899	T:0.010101	162	C:0.987654	T:0.0123457	186	C:1	T:0	198	C:1	T:0	214	C:1	T:0	214	C:0.990654	T:0.00934579	0.00618284
154614745	rs543279459	A:0.999755	G:0.000245218	A	Not available	Not available	5_prime_UTR_variant	192	A:1	G:0	120	A:1	G:0	168	A:1	G:0	186	A:1	G:0	206	A:1	G:0	210	A:1	G:0	198	A:1	G:0	198	A:1	G:0	178	A:1	G:0	206	A:1	G:0	226	A:0.995575	G:0.00442478	214	A:1	G:0	198	A:1	G:0	208	A:1	G:0	198	A:1	G:0	198	A:1	G:0	162	A:1	G:0	186	A:1	G:0	198	A:1	G:0	214	A:1	G:0	214	A:1	G:0	-0.000288122
154614751	rs554969813	G:1	A:0	G	Not available	Not available	5_prime_UTR_variant	192	G:1	A:0	120	G:1	A:0	168	G:1	A:0	186	G:1	A:0	206	G:1	A:0	210	G:1	A:0	198	G:1	A:0	198	G:1	A:0	178	G:1	A:0	206	G:1	A:0	226	G:1	A:0	214	G:1	A:0	198	G:1	A:0	208	G:1	A:0	198	G:1	A:0	198	G:1	A:0	162	G:1	A:0	186	G:1	A:0	198	G:1	A:0	214	G:1	A:0	214	G:1	A:0	—
154614814	rs181674763	A:0.99951	G:0.000490436	A	Not available	Not available	5_prime_UTR_variant	192	A:1	G:0	120	A:1	G:0	168	A:1	G:0	186	A:1	G:0	206	A:1	G:0	210	A:0.995238	G:0.0047619	198	A:1	G:0	198	A:1	G:0	178	A:1	G:0	206	A:1	G:0	226	A:1	G:0	214	A:1	G:0	198	A:1	G:0	208	A:1	G:0	198	A:0.994949	G:0.00505051	198	A:1	G:0	162	A:1	G:0	186	A:1	G:0	198	A:1	G:0	214	A:1	G:0	214	A:1	G:0	0.000660003
154614816	rs540461816	C:0.999755	G:0.000245218	C	Not available	Not available	5_prime_UTR_variant	192	C:1	G:0	120	C:1	G:0	168	C:1	G:0	186	C:1	G:0	206	C:1	G:0	210	C:1	G:0	198	C:1	G:0	198	C:1	G:0	178	C:1	G:0	206	C:1	G:0	226	C:1	G:0	214	C:1	G:0	198	C:0.994949	G:0.00505051	208	C:1	G:0	198	C:1	G:0	198	C:1	G:0	162	C:1	G:0	186	C:1	G:0	198	C:1	G:0	214	C:1	G:0	214	C:1	G:0	-0.000231519
154614833	rs185910821	T:0.998283	C:0.00171653	T	Not available	Not available	5_prime_UTR_variant	192	T:0.989583	C:0.0104167	120	T:0.991667	C:0.00833333	168	T:1	C:0	186	T:1	C:0	206	T:1	C:0	210	T:1	C:0	198	T:1	C:0	198	T:1	C:0	178	T:1	C:0	206	T:1	C:0	226	T:0.99115	C:0.00884956	214	T:1	C:0	198	T:1	C:0	208	T:1	C:0	198	T:1	C:0	198	T:1	C:0	162	T:1	C:0	186	T:1	C:0	198	T:1	C:0	214	T:1	C:0	214	T:0.990654	C:0.00934579	0.00478043
154614862	rs189882677	C:0.998774	T:0.00122609	C	Not available	Not available	5_prime_UTR_variant	192	C:1	T:0	120	C:0.991667	T:0.00833333	168	C:1	T:0	186	C:1	T:0	206	C:1	T:0	210	C:1	T:0	198	C:1	T:0	198	C:1	T:0	178	C:1	T:0	206	C:1	T:0	226	C:0.99115	T:0.00884956	214	C:1	T:0	198	C:1	T:0	208	C:1	T:0	198	C:1	T:0	198	C:1	T:0	162	C:0.993827	T:0.00617284	186	C:1	T:0	198	C:1	T:0	214	C:1	T:0	214	C:0.995327	T:0.0046729	0.00211269
154614863	rs181441657	T:0.999264	C:0.000735655	T	Not available	Not available	5_prime_UTR_variant	192	T:1	C:0	120	T:1	C:0	168	T:1	C:0	186	T:1	C:0	206	T:1	C:0	210	T:1	C:0	198	T:1	C:0	198	T:1	C:0	178	T:1	C:0	206	T:1	C:0	226	T:1	C:0	214	T:1	C:0	198	T:1	C:0	208	T:1	C:0	198	T:1	C:0	198	T:0.984848	C:0.0151515	162	T:1	C:0	186	T:1	C:0	198	T:1	C:0	214	T:1	C:0	214	T:1	C:0	0.00165931
154614895	rs113378982	A:0.992398	G:0.00760177	A	Not available	Not available	5_prime_UTR_variant	192	A:0.989583	G:0.0104167	120	A:0.983333	G:0.0166667	168	A:0.994048	G:0.00595238	186	A:1	G:0	206	A:1	G:0	210	A:1	G:0	198	A:1	G:0	198	A:0.969697	G:0.030303	178	A:0.977528	G:0.0224719	206	A:1	G:0	226	A:1	G:0	214	A:0.976636	G:0.0233645	198	A:0.984848	G:0.0151515	208	A:1	G:0	198	A:1	G:0	198	A:1	G:0	162	A:1	G:0	186	A:0.989247	G:0.0107527	198	A:1	G:0	214	A:0.971963	G:0.0280374	214	A:1	G:0	0.0154008
154614910	rs114353103	C:0.993134	T:0.00686611	C	Not available	Not available	5_prime_UTR_variant	192	C:0.963542	T:0.0364583	120	C:0.966667	T:0.0333333	168	C:1	T:0	186	C:1	T:0	206	C:1	T:0	210	C:1	T:0	198	C:0.989899	T:0.010101	198	C:1	T:0	178	C:1	T:0	206	C:1	T:0	226	C:0.982301	T:0.0176991	214	C:1	T:0	198	C:1	T:0	208	C:1	T:0	198	C:1	T:0	198	C:0.979798	T:0.020202	162	C:0.993827	T:0.00617284	186	C:1	T:0	198	C:1	T:0	214	C:1	T:0	214	C:0.971963	T:0.0280374	0.0210742
154614936	rs186546004	T:0.999755	C:0.000245218	T	Not available	Not available	5_prime_UTR_variant	192	T:1	C:0	120	T:1	C:0	168	T:1	C:0	186	T:1	C:0	206	T:1	C:0	210	T:1	C:0	198	T:1	C:0	198	T:0.994949	C:0.00505051	178	T:1	C:0	206	T:1	C:0	226	T:1	C:0	214	T:1	C:0	198	T:1	C:0	208	T:1	C:0	198	T:1	C:0	198	T:1	C:0	162	T:1	C:0	186	T:1	C:0	198	T:1	C:0	214	T:1	C:0	214	T:1	C:0	2.27e-05
154614938	rs190899039	C:0.998529	T:0.00147131	C	Not available	Not available	5_prime_UTR_variant	192	C:1	T:0	120	C:1	T:0	168	C:1	T:0	186	C:1	T:0	206	C:1	T:0	210	C:1	T:0	198	C:1	T:0	198	C:1	T:0	178	C:1	T:0	206	C:1	T:0	226	C:0.986726	T:0.0132743	214	C:1	T:0	198	C:1	T:0	208	C:1	T:0	198	C:1	T:0	198	C:0.989899	T:0.010101	162	C:0.993827	T:0.00617284	186	C:1	T:0	198	C:1	T:0	214	C:1	T:0	214	C:1	T:0	0.0045809
154614967	rs148248740	T:0.910986	C:0.0890142	T	Not available	Not available	5_prime_UTR_variant	192	T:0.796875	C:0.203125	120	T:0.808333	C:0.191667	168	T:0.952381	C:0.047619	186	T:0.919355	C:0.0806452	206	T:0.985437	C:0.0145631	210	T:0.971429	C:0.0285714	198	T:0.808081	C:0.191919	198	T:1	C:0	178	T:0.994382	C:0.00561798	206	T:0.966019	C:0.0339806	226	T:0.734513	C:0.265487	214	T:0.981308	C:0.0186916	198	T:0.959596	C:0.040404	208	T:0.975962	C:0.0240385	198	T:0.944444	C:0.0555556	198	T:0.787879	C:0.212121	162	T:0.765432	C:0.234568	186	T:0.967742	C:0.0322581	198	T:0.984848	C:0.0151515	214	T:0.990654	C:0.00934579	214	T:0.794393	C:0.205607	0.120115
154614983	rs546383959	G:0.99951	C:0.000490436	G	Not available	Not available	5_prime_UTR_variant	192	G:1	C:0	120	G:1	C:0	168	G:1	C:0	186	G:1	C:0	206	G:1	C:0	210	G:1	C:0	198	G:0.994949	C:0.00505051	198	G:1	C:0	178	G:1	C:0	206	G:1	C:0	226	G:1	C:0	214	G:1	C:0	198	G:1	C:0	208	G:1	C:0	198	G:1	C:0	198	G:1	C:0	162	G:1	C:0	186	G:1	C:0	198	G:1	C:0	214	G:1	C:0	214	G:0.995327	C:0.0046729	0.000685562
154615006	rs571134813	C:0.998529	T:0.00147131	C	Not available	Not available	5_prime_UTR_variant	192	C:1	T:0	120	C:1	T:0	168	C:1	T:0	186	C:0.983871	T:0.016129	206	C:1	T:0	210	C:1	T:0	198	C:1	T:0	198	C:1	T:0	178	C:1	T:0	206	C:1	T:0	226	C:1	T:0	214	C:1	T:0	198	C:1	T:0	208	C:1	T:0	198	C:0.984848	T:0.0151515	198	C:1	T:0	162	C:1	T:0	186	C:1	T:0	198	C:1	T:0	214	C:1	T:0	214	C:1	T:0	0.00450428
154615028	rs538314582	C:0.998038	T:0.00196175	C	Not available	Not available	5_prime_UTR_variant	192	C:0.994792	T:0.00520833	120	C:1	T:0	168	C:1	T:0	186	C:1	T:0	206	C:1	T:0	210	C:1	T:0	198	C:0.984848	T:0.0151515	198	C:1	T:0	178	C:1	T:0	206	C:1	T:0	226	C:1	T:0	214	C:1	T:0	198	C:1	T:0	208	C:1	T:0	198	C:1	T:0	198	C:0.994949	T:0.00505051	162	C:0.987654	T:0.0123457	186	C:1	T:0	198	C:1	T:0	214	C:1	T:0	214	C:0.995327	T:0.0046729	0.00462995
154615074	rs556662134	C:0.99951	T:0.000490436	T	Not available	Not available	5_prime_UTR_variant	192	C:1	T:0	120	C:1	T:0	168	C:1	T:0	186	C:0.994624	T:0.00537634	206	C:1	T:0	210	C:1	T:0	198	C:1	T:0	198	C:1	T:0	178	C:1	T:0	206	C:1	T:0	226	C:1	T:0	214	C:1	T:0	198	C:1	T:0	208	C:1	T:0	198	C:0.994949	T:0.00505051	198	C:1	T:0	162	C:1	T:0	186	C:1	T:0	198	C:1	T:0	214	C:1	T:0	214	C:1	T:0	0.000660003
154615089	rs568789678	C:0.998283	T:0.00171653	C	Not available	Not available	5_prime_UTR_variant	192	C:0.989583	T:0.0104167	120	C:0.991667	T:0.00833333	168	C:1	T:0	186	C:1	T:0	206	C:1	T:0	210	C:1	T:0	198	C:1	T:0	198	C:1	T:0	178	C:1	T:0	206	C:1	T:0	226	C:0.99115	T:0.00884956	214	C:1	T:0	198	C:1	T:0	208	C:1	T:0	198	C:1	T:0	198	C:1	T:0	162	C:1	T:0	186	C:1	T:0	198	C:1	T:0	214	C:1	T:0	214	C:0.990654	T:0.00934579	0.00478
154615139	rs58425222	G:0.901422	C:0.0985777	G	Not available	Not available	5_prime_UTR_variant	192	G:0.734375	C:0.265625	120	G:0.791667	C:0.208333	168	G:1	C:0	186	G:1	C:0	206	G:1	C:0	210	G:1	C:0	198	G:0.691919	C:0.308081	198	G:1	C:0	178	G:0.994382	C:0.00561798	206	G:0.995146	C:0.00485437	226	G:0.725664	C:0.274336	214	G:0.939252	C:0.0607477	198	G:1	C:0	208	G:1	C:0	198	G:1	C:0	198	G:0.646465	C:0.353535	162	G:0.709877	C:0.290123	186	G:1	C:0	198	G:1	C:0	214	G:0.976636	C:0.0233645	214	G:0.691589	C:0.308411	0.244087
154615207	rs554591401	A:0.999755	G:0.000245218	A	Not available	Not available	5_prime_UTR_variant	192	A:1	G:0	120	A:1	G:0	168	A:1	G:0	186	A:1	G:0	206	A:1	G:0	210	A:1	G:0	198	A:1	G:0	198	A:1	G:0	178	A:1	G:0	206	A:0.995146	G:0.00485437	226	A:1	G:0	214	A:1	G:0	198	A:1	G:0	208	A:1	G:0	198	A:1	G:0	198	A:1	G:0	162	A:1	G:0	186	A:1	G:0	198	A:1	G:0	214	A:1	G:0	214	A:1	G:0	-0.000231519
154615237	rs10222800	G:0.765081	A:0.234919	G	Not available	Not available	5_prime_UTR_variant	192	G:0.854167	A:0.145833	120	G:0.825	A:0.175	168	G:0.821429	A:0.178571	186	G:0.639785	A:0.360215	206	G:0.723301	A:0.276699	210	G:0.7	A:0.3	198	G:0.868687	A:0.131313	198	G:0.606061	A:0.393939	178	G:0.61236	A:0.38764	206	G:0.854369	A:0.145631	226	G:0.889381	A:0.110619	214	G:0.551402	A:0.448598	198	G:0.868687	A:0.131313	208	G:0.764423	A:0.235577	198	G:0.636364	A:0.363636	198	G:0.90404	A:0.0959596	162	G:0.91358	A:0.0864198	186	G:0.827957	A:0.172043	198	G:0.813131	A:0.186869	214	G:0.602804	A:0.397196	214	G:0.841121	A:0.158879	0.0841647
154615238	rs7675718	G:0.657185	A:0.342815	G	Not available	Not available	5_prime_UTR_variant	192	G:0.838542	A:0.161458	120	G:0.766667	A:0.233333	168	G:0.410714	A:0.589286	186	G:0.607527	A:0.392473	206	G:0.626214	A:0.373786	210	G:0.533333	A:0.466667	198	G:0.893939	A:0.106061	198	G:0.681818	A:0.318182	178	G:0.651685	A:0.348315	206	G:0.407767	A:0.592233	226	G:0.90708	A:0.0929204	214	G:0.705607	A:0.294393	198	G:0.434343	A:0.565657	208	G:0.519231	A:0.480769	198	G:0.636364	A:0.363636	198	G:0.863636	A:0.136364	162	G:0.876543	A:0.123457	186	G:0.462366	A:0.537634	198	G:0.368687	A:0.631313	214	G:0.696262	A:0.303738	214	G:0.911215	A:0.088785	0.165624
154615264	rs559179914	T:0.999755	C:0.000245218	T	Not available	Not available	5_prime_UTR_variant	192	T:1	C:0	120	T:1	C:0	168	T:1	C:0	186	T:1	C:0	206	T:1	C:0	210	T:1	C:0	198	T:1	C:0	198	T:1	C:0	178	T:1	C:0	206	T:1	C:0	226	T:1	C:0	214	T:1	C:0	198	T:0.994949	C:0.00505051	208	T:1	C:0	198	T:1	C:0	198	T:1	C:0	162	T:1	C:0	186	T:1	C:0	198	T:1	C:0	214	T:1	C:0	214	T:1	C:0	-0.000231519
154615289	rs182777230	A:0.998283	G:0.00171653	A	Not available	Not available	5_prime_UTR_variant	192	A:0.989583	G:0.0104167	120	A:0.991667	G:0.00833333	168	A:1	G:0	186	A:1	G:0	206	A:1	G:0	210	A:1	G:0	198	A:1	G:0	198	A:1	G:0	178	A:1	G:0	206	A:1	G:0	226	A:0.99115	G:0.00884956	214	A:1	G:0	198	A:1	G:0	208	A:1	G:0	198	A:1	G:0	198	A:1	G:0	162	A:1	G:0	186	A:1	G:0	198	A:1	G:0	214	A:1	G:0	214	A:0.990654	G:0.00934579	0.00478043
154615304	rs544687789	G:1	A:0	G	Not available	Not available	5_prime_UTR_variant	192	G:1	A:0	120	G:1	A:0	168	G:1	A:0	186	G:1	A:0	206	G:1	A:0	210	G:1	A:0	198	G:1	A:0	198	G:1	A:0	178	G:1	A:0	206	G:1	A:0	226	G:1	A:0	214	G:1	A:0	198	G:1	A:0	208	G:1	A:0	198	G:1	A:0	198	G:1	A:0	162	G:1	A:0	186	G:1	A:0	198	G:1	A:0	214	G:1	A:0	214	G:1	A:0	—
154615318	rs562843166	C:0.99951	T:0.000490436	G	Not available	Not available	5_prime_UTR_variant	192	C:1	T:0	120	C:0.991667	T:0.00833333	168	C:1	T:0	186	C:1	T:0	206	C:1	T:0	210	C:1	T:0	198	C:1	T:0	198	C:1	T:0	178	C:1	T:0	206	C:1	T:0	226	C:1	T:0	214	C:1	T:0	198	C:1	T:0	208	C:1	T:0	198	C:1	T:0	198	C:1	T:0	162	C:1	T:0	186	C:0.994624	T:0.00537634	198	C:1	T:0	214	C:1	T:0	214	C:1	T:0	0.000841846
154615319	rs186316628	G:0.99951	A:0.000490436	G	Not available	Not available	5_prime_UTR_variant	192	G:1	A:0	120	G:1	A:0	168	G:1	A:0	186	G:1	A:0	206	G:0.995146	A:0.00485437	210	G:1	A:0	198	G:1	A:0	198	G:1	A:0	178	G:1	A:0	206	G:1	A:0	226	G:1	A:0	214	G:1	A:0	198	G:0.994949	A:0.00505051	208	G:1	A:0	198	G:1	A:0	198	G:1	A:0	162	G:1	A:0	186	G:1	A:0	198	G:1	A:0	214	G:1	A:0	214	G:1	A:0	-0.000581
154615353	rs190773356	C:0.999755	T:0.000245218	T	Not available	Not available	5_prime_UTR_variant	192	C:1	T:0	120	C:1	T:0	168	C:1	T:0	186	C:1	T:0	206	C:1	T:0	210	C:1	T:0	198	C:1	T:0	198	C:1	T:0	178	C:1	T:0	206	C:0.995146	T:0.00485437	226	C:1	T:0	214	C:1	T:0	198	C:1	T:0	208	C:1	T:0	198	C:1	T:0	198	C:1	T:0	162	C:1	T:0	186	C:1	T:0	198	C:1	T:0	214	C:1	T:0	214	C:1	T:0	-0.000231519
154615354	rs182887574	G:0.999755	A:0.000245218	G	Not available	Not available	5_prime_UTR_variant	192	G:1	A:0	120	G:0.991667	A:0.00833333	168	G:1	A:0	186	G:1	A:0	206	G:1	A:0	210	G:1	A:0	198	G:1	A:0	198	G:1	A:0	178	G:1	A:0	206	G:1	A:0	226	G:1	A:0	214	G:1	A:0	198	G:1	A:0	208	G:1	A:0	198	G:1	A:0	198	G:1	A:0	162	G:1	A:0	186	G:1	A:0	198	G:1	A:0	214	G:1	A:0	214	G:1	A:0	0.00254298
154615420	rs528350478	C:0.999755	T:0.000245218	C	Not available	Not available	5_prime_UTR_variant	192	C:1	T:0	120	C:1	T:0	168	C:1	T:0	186	C:1	T:0	206	C:1	T:0	210	C:1	T:0	198	C:1	T:0	198	C:1	T:0	178	C:1	T:0	206	C:1	T:0	226	C:1	T:0	214	C:1	T:0	198	C:1	T:0	208	C:1	T:0	198	C:1	T:0	198	C:1	T:0	162	C:1	T:0	186	C:1	T:0	198	C:0.994949	T:0.00505051	214	C:1	T:0	214	C:1	T:0	-0.000231519
154615467	rs546508592	C:0.999755	A:0.000245218	C	Not available	Not available	5_prime_UTR_variant	192	C:1	A:0	120	C:1	A:0	168	C:1	A:0	186	C:1	A:0	206	C:1	A:0	210	C:1	A:0	198	C:1	A:0	198	C:1	A:0	178	C:1	A:0	206	C:1	A:0	226	C:1	A:0	214	C:1	A:0	198	C:1	A:0	208	C:1	A:0	198	C:1	A:0	198	C:1	A:0	162	C:1	A:0	186	C:1	A:0	198	C:1	A:0	214	C:0.995327	A:0.0046729	214	C:1	A:0	2.27e-05
154615481	rs187223020	G:0.995341	A:0.00465915	G	Not available	Not available	5_prime_UTR_variant	192	G:0.979167	A:0.0208333	120	G:0.991667	A:0.00833333	168	G:1	A:0	186	G:1	A:0	206	G:1	A:0	210	G:1	A:0	198	G:0.969697	A:0.030303	198	G:1	A:0	178	G:1	A:0	206	G:1	A:0	226	G:0.99115	A:0.00884956	214	G:1	A:0	198	G:1	A:0	208	G:1	A:0	198	G:1	A:0	198	G:1	A:0	162	G:0.987654	A:0.0123457	186	G:1	A:0	198	G:1	A:0	214	G:1	A:0	214	G:0.981308	A:0.0186916	0.011493
154615506	rs145582795	A:0.993624	G:0.00637567	A	Not available	Not available	5_prime_UTR_variant	192	A:0.963542	G:0.0364583	120	A:0.966667	G:0.0333333	168	A:1	G:0	186	A:1	G:0	206	A:1	G:0	210	A:1	G:0	198	A:0.989899	G:0.010101	198	A:1	G:0	178	A:1	G:0	206	A:1	G:0	226	A:0.99115	G:0.00884956	214	A:1	G:0	198	A:1	G:0	208	A:1	G:0	198	A:1	G:0	198	A:0.979798	G:0.020202	162	A:0.993827	G:0.00617284	186	A:1	G:0	198	A:1	G:0	214	A:1	G:0	214	A:0.971963	G:0.0280374	0.0209151
154615597	rs550223168	G:0.999755	T:0.000245218	G	Not available	Not available	5_prime_UTR_variant	192	G:1	T:0	120	G:1	T:0	168	G:1	T:0	186	G:1	T:0	206	G:1	T:0	210	G:1	T:0	198	G:1	T:0	198	G:1	T:0	178	G:1	T:0	206	G:1	T:0	226	G:1	T:0	214	G:1	T:0	198	G:1	T:0	208	G:0.995192	T:0.00480769	198	G:1	T:0	198	G:1	T:0	162	G:1	T:0	186	G:1	T:0	198	G:1	T:0	214	G:1	T:0	214	G:1	T:0	-0.000300904
154615635	rs374207841	C:0.999264	T:0.000735655	C	Not available	Not available	5_prime_UTR_variant	192	C:0.994792	T:0.00520833	120	C:1	T:0	168	C:1	T:0	186	C:1	T:0	206	C:1	T:0	210	C:1	T:0	198	C:1	T:0	198	C:1	T:0	178	C:1	T:0	206	C:1	T:0	226	C:1	T:0	214	C:0.995327	T:0.0046729	198	C:1	T:0	208	C:1	T:0	198	C:1	T:0	198	C:0.994949	T:0.00505051	162	C:1	T:0	186	C:1	T:0	198	C:1	T:0	214	C:1	T:0	214	C:1	T:0	0.000130436
154615716	rs536394707	A:0.999755	C:0.000245218	A	Not available	Not available	5_prime_UTR_variant	192	A:1	C:0	120	A:1	C:0	168	A:1	C:0	186	A:1	C:0	206	A:1	C:0	210	A:1	C:0	198	A:1	C:0	198	A:1	C:0	178	A:1	C:0	206	A:1	C:0	226	A:0.995575	C:0.00442478	214	A:1	C:0	198	A:1	C:0	208	A:1	C:0	198	A:1	C:0	198	A:1	C:0	162	A:1	C:0	186	A:1	C:0	198	A:1	C:0	214	A:1	C:0	214	A:1	C:0	-0.000288122
154615763	rs193089880	A:0.999755	G:0.000245218	A	Not available	Not available	5_prime_UTR_variant	192	A:1	G:0	120	A:1	G:0	168	A:1	G:0	186	A:1	G:0	206	A:0.995146	G:0.00485437	210	A:1	G:0	198	A:1	G:0	198	A:1	G:0	178	A:1	G:0	206	A:1	G:0	226	A:1	G:0	214	A:1	G:0	198	A:1	G:0	208	A:1	G:0	198	A:1	G:0	198	A:1	G:0	162	A:1	G:0	186	A:1	G:0	198	A:1	G:0	214	A:1	G:0	214	A:1	G:0	-0.000300904
154615782	rs566497273	C:0.998774	T:0.00122609	C	Not available	Not available	5_prime_UTR_variant	192	C:1	T:0	120	C:1	T:0	168	C:1	T:0	186	C:1	T:0	206	C:1	T:0	210	C:1	T:0	198	C:0.989899	T:0.010101	198	C:1	T:0	178	C:1	T:0	206	C:1	T:0	226	C:1	T:0	214	C:1	T:0	198	C:1	T:0	208	C:1	T:0	198	C:1	T:0	198	C:0.994949	T:0.00505051	162	C:1	T:0	186	C:1	T:0	198	C:1	T:0	214	C:1	T:0	214	C:0.990654	T:0.00934579	0.00361
154615803	rs534459927	C:0.999755	T:0.000245218	C	Not available	Not available	5_prime_UTR_variant	192	C:1	T:0	120	C:1	T:0	168	C:1	T:0	186	C:1	T:0	206	C:1	T:0	210	C:1	T:0	198	C:1	T:0	198	C:1	T:0	178	C:1	T:0	206	C:1	T:0	226	C:1	T:0	214	C:1	T:0	198	C:0.994949	T:0.00505051	208	C:1	T:0	198	C:1	T:0	198	C:1	T:0	162	C:1	T:0	186	C:1	T:0	198	C:1	T:0	214	C:1	T:0	214	C:1	T:0	-0.000231519
154615901	rs559314509	A:0.999755	G:0.000245218	A	Not available	Not available	5_prime_UTR_variant	192	A:1	G:0	120	A:1	G:0	168	A:1	G:0	186	A:1	G:0	206	A:1	G:0	210	A:1	G:0	198	A:1	G:0	198	A:1	G:0	178	A:1	G:0	206	A:1	G:0	226	A:0.995575	G:0.00442478	214	A:1	G:0	198	A:1	G:0	208	A:1	G:0	198	A:1	G:0	198	A:1	G:0	162	A:1	G:0	186	A:1	G:0	198	A:1	G:0	214	A:1	G:0	214	A:1	G:0	-0.000288122
154615928	rs577464952	T:0.999755	C:0.000245218	T	Not available	Not available	5_prime_UTR_variant	192	T:1	C:0	120	T:1	C:0	168	T:1	C:0	186	T:1	C:0	206	T:0.995146	C:0.00485437	210	T:1	C:0	198	T:1	C:0	198	T:1	C:0	178	T:1	C:0	206	T:1	C:0	226	T:1	C:0	214	T:1	C:0	198	T:1	C:0	208	T:1	C:0	198	T:1	C:0	198	T:1	C:0	162	T:1	C:0	186	T:1	C:0	198	T:1	C:0	214	T:1	C:0	214	T:1	C:0	-0.000300904
154615962	rs538450629	G:0.999755	A:0.000245218	G	Not available	Not available	5_prime_UTR_variant	192	G:1	A:0	120	G:1	A:0	168	G:1	A:0	186	G:1	A:0	206	G:1	A:0	210	G:1	A:0	198	G:1	A:0	198	G:1	A:0	178	G:1	A:0	206	G:1	A:0	226	G:1	A:0	214	G:1	A:0	198	G:1	A:0	208	G:1	A:0	198	G:1	A:0	198	G:0.994949	A:0.00505051	162	G:1	A:0	186	G:1	A:0	198	G:1	A:0	214	G:1	A:0	214	G:1	A:0	-0.000288122
154615972	rs1595624	T:0.0490436	A:0.950956	A	A	A	5_prime_UTR_variant	192	T:0.104167	A:0.895833	120	T:0.0666667	A:0.933333	168	T:0	A:1	186	T:0	A:1	206	T:0	A:1	210	T:0	A:1	198	T:0.156566	A:0.843434	198	T:0	A:1	178	T:0.011236	A:0.988764	206	T:0.00970874	A:0.990291	226	T:0.185841	A:0.814159	214	T:0.00934579	A:0.990654	198	T:0.010101	A:0.989899	208	T:0	A:1	198	T:0	A:1	198	T:0.0707071	A:0.929293	162	T:0.222222	A:0.777778	186	T:0.00537634	A:0.994624	198	T:0.0151515	A:0.984848	214	T:0.0046729	A:0.995327	214	T:0.168224	A:0.831776	0.118044
154616004	rs183212182	C:0.999755	T:0.000245218	C	Not available	Not available	5_prime_UTR_variant	192	C:1	T:0	120	C:1	T:0	168	C:1	T:0	186	C:1	T:0	206	C:1	T:0	210	C:1	T:0	198	C:1	T:0	198	C:1	T:0	178	C:1	T:0	206	C:1	T:0	226	C:1	T:0	214	C:1	T:0	198	C:1	T:0	208	C:1	T:0	198	C:1	T:0	198	C:0.994949	T:0.00505051	162	C:1	T:0	186	C:1	T:0	198	C:1	T:0	214	C:1	T:0	214	C:1	T:0	-0.000288122
154616015	rs188171958	T:0.999264	C:0.000735655	T	Not available	Not available	5_prime_UTR_variant	192	T:0.994792	C:0.00520833	120	T:0.991667	C:0.00833333	168	T:1	C:0	186	T:1	C:0	206	T:1	C:0	210	T:1	C:0	198	T:1	C:0	198	T:1	C:0	178	T:1	C:0	206	T:1	C:0	226	T:1	C:0	214	T:1	C:0	198	T:1	C:0	208	T:1	C:0	198	T:1	C:0	198	T:1	C:0	162	T:1	C:0	186	T:1	C:0	198	T:1	C:0	214	T:1	C:0	214	T:0.995327	C:0.0046729	0.00371688
154616036	rs192450091	A:1	T:0	A	Not available	Not available	5_prime_UTR_variant	192	A:1	T:0	120	A:1	T:0	168	A:1	T:0	186	A:1	T:0	206	A:1	T:0	210	A:1	T:0	198	A:1	T:0	198	A:1	T:0	178	A:1	T:0	206	A:1	T:0	226	A:1	T:0	214	A:1	T:0	198	A:1	T:0	208	A:1	T:0	198	A:1	T:0	198	A:1	T:0	162	A:1	T:0	186	A:1	T:0	198	A:1	T:0	214	A:1	T:0	214	A:1	T:0	—
154616068	rs572132385	G:0.999755	A:0.000245218	G	Not available	Not available	5_prime_UTR_variant	192	G:1	A:0	120	G:1	A:0	168	G:1	A:0	186	G:1	A:0	206	G:1	A:0	210	G:1	A:0	198	G:1	A:0	198	G:1	A:0	178	G:1	A:0	206	G:1	A:0	226	G:1	A:0	214	G:1	A:0	198	G:1	A:0	208	G:1	A:0	198	G:1	A:0	198	G:1	A:0	162	G:1	A:0	186	G:0.994624	A:0.00537634	198	G:1	A:0	214	G:1	A:0	214	G:1	A:0	-0.000231519
154616102	rs540093250	T:0.998529	C:0.00147131	T	Not available	Not available	5_prime_UTR_variant	192	T:1	C:0	120	T:1	C:0	168	T:1	C:0	186	T:1	C:0	206	T:1	C:0	210	T:1	C:0	198	T:1	C:0	198	T:1	C:0	178	T:1	C:0	206	T:0.970874	C:0.0291262	226	T:1	C:0	214	T:1	C:0	198	T:1	C:0	208	T:1	C:0	198	T:1	C:0	198	T:1	C:0	162	T:1	C:0	186	T:1	C:0	198	T:1	C:0	214	T:1	C:0	214	T:1	C:0	0.00492019
154616122	rs564847454	C:1	T:0	C	Not available	Not available	5_prime_UTR_variant	192	C:1	T:0	120	C:1	T:0	168	C:1	T:0	186	C:1	T:0	206	C:1	T:0	210	C:1	T:0	198	C:1	T:0	198	C:1	T:0	178	C:1	T:0	206	C:1	T:0	226	C:1	T:0	214	C:1	T:0	198	C:1	T:0	208	C:1	T:0	198	C:1	T:0	198	C:1	T:0	162	C:1	T:0	186	C:1	T:0	198	C:1	T:0	214	C:1	T:0	214	C:1	T:0	—
154616129	rs183687626	C:0.998774	T:0.00122609	C	Not available	Not available	5_prime_UTR_variant	192	C:1	T:0	120	C:1	T:0	168	C:1	T:0	186	C:0.989247	T:0.0107527	206	C:1	T:0	210	C:0.985714	T:0.0142857	198	C:1	T:0	198	C:1	T:0	178	C:1	T:0	206	C:1	T:0	226	C:1	T:0	214	C:1	T:0	198	C:1	T:0	208	C:1	T:0	198	C:1	T:0	198	C:1	T:0	162	C:1	T:0	186	C:1	T:0	198	C:1	T:0	214	C:1	T:0	214	C:1	T:0	0.00354311
154616177	rs187910253	A:0.995586	G:0.00441393	A	Not available	Not available	5_prime_UTR_variant	192	A:0.989583	G:0.0104167	120	A:0.983333	G:0.0166667	168	A:1	G:0	186	A:1	G:0	206	A:1	G:0	210	A:1	G:0	198	A:0.979798	G:0.020202	198	A:1	G:0	178	A:1	G:0	206	A:1	G:0	226	A:0.973451	G:0.0265487	214	A:1	G:0	198	A:1	G:0	208	A:1	G:0	198	A:1	G:0	198	A:0.994949	G:0.00505051	162	A:0.993827	G:0.00617284	186	A:1	G:0	198	A:1	G:0	214	A:1	G:0	214	A:0.990654	G:0.00934579	0.0107845
154616182	rs562731144	C:0.999755	T:0.000245218	C	Not available	Not available	5_prime_UTR_variant	192	C:1	T:0	120	C:1	T:0	168	C:1	T:0	186	C:1	T:0	206	C:1	T:0	210	C:1	T:0	198	C:1	T:0	198	C:1	T:0	178	C:1	T:0	206	C:1	T:0	226	C:0.995575	T:0.00442478	214	C:1	T:0	198	C:1	T:0	208	C:1	T:0	198	C:1	T:0	198	C:1	T:0	162	C:1	T:0	186	C:1	T:0	198	C:1	T:0	214	C:1	T:0	214	C:1	T:0	-0.000288122
154616234	rs529739205	A:0.999755	G:0.000245218	A	Not available	Not available	5_prime_UTR_variant	192	A:1	G:0	120	A:1	G:0	168	A:1	G:0	186	A:1	G:0	206	A:1	G:0	210	A:1	G:0	198	A:1	G:0	198	A:1	G:0	178	A:1	G:0	206	A:0.995146	G:0.00485437	226	A:1	G:0	214	A:1	G:0	198	A:1	G:0	208	A:1	G:0	198	A:1	G:0	198	A:1	G:0	162	A:1	G:0	186	A:1	G:0	198	A:1	G:0	214	A:1	G:0	214	A:1	G:0	-0.000231519
154616238	rs192387514	G:1	A:0	G	Not available	Not available	5_prime_UTR_variant	192	G:1	A:0	120	G:1	A:0	168	G:1	A:0	186	G:1	A:0	206	G:1	A:0	210	G:1	A:0	198	G:1	A:0	198	G:1	A:0	178	G:1	A:0	206	G:1	A:0	226	G:1	A:0	214	G:1	A:0	198	G:1	A:0	208	G:1	A:0	198	G:1	A:0	198	G:1	A:0	162	G:1	A:0	186	G:1	A:0	198	G:1	A:0	214	G:1	A:0	214	G:1	A:0	—
154616284	rs184879477	A:1	G:0	A	Not available	Not available	5_prime_UTR_variant	192	A:1	G:0	120	A:1	G:0	168	A:1	G:0	186	A:1	G:0	206	A:1	G:0	210	A:1	G:0	198	A:1	G:0	198	A:1	G:0	178	A:1	G:0	206	A:1	G:0	226	A:1	G:0	214	A:1	G:0	198	A:1	G:0	208	A:1	G:0	198	A:1	G:0	198	A:1	G:0	162	A:1	G:0	186	A:1	G:0	198	A:1	G:0	214	A:1	G:0	214	A:1	G:0	—
154616330	rs567796792	G:0.999019	A:0.000980873	G	Not available	Not available	5_prime_UTR_variant	192	G:1	A:0	120	G:1	A:0	168	G:1	A:0	186	G:1	A:0	206	G:1	A:0	210	G:1	A:0	198	G:1	A:0	198	G:1	A:0	178	G:1	A:0	206	G:0.995146	A:0.00485437	226	G:1	A:0	214	G:1	A:0	198	G:1	A:0	208	G:1	A:0	198	G:1	A:0	198	G:1	A:0	162	G:1	A:0	186	G:1	A:0	198	G:0.984848	A:0.0151515	214	G:1	A:0	214	G:1	A:0	0.00285939
154616333	rs552862502	A:0.999264	G:0.000735655	A	Not available	Not available	5_prime_UTR_variant	192	A:1	G:0	120	A:1	G:0	168	A:1	G:0	186	A:0.983871	G:0.016129	206	A:1	G:0	210	A:1	G:0	198	A:1	G:0	198	A:1	G:0	178	A:1	G:0	206	A:1	G:0	226	A:1	G:0	214	A:1	G:0	198	A:1	G:0	208	A:1	G:0	198	A:1	G:0	198	A:1	G:0	162	A:1	G:0	186	A:1	G:0	198	A:1	G:0	214	A:1	G:0	214	A:1	G:0	0.00162097
154616374	rs575905165	A:1	G:0	A	Not available	Not available	5_prime_UTR_variant	192	A:1	G:0	120	A:1	G:0	168	A:1	G:0	186	A:1	G:0	206	A:1	G:0	210	A:1	G:0	198	A:1	G:0	198	A:1	G:0	178	A:1	G:0	206	A:1	G:0	226	A:1	G:0	214	A:1	G:0	198	A:1	G:0	208	A:1	G:0	198	A:1	G:0	198	A:1	G:0	162	A:1	G:0	186	A:1	G:0	198	A:1	G:0	214	A:1	G:0	214	A:1	G:0	—
154616411	rs538583761	A:0.999755	G:0.000245218	A	Not available	Not available	5_prime_UTR_variant	192	A:1	G:0	120	A:1	G:0	168	A:1	G:0	186	A:1	G:0	206	A:1	G:0	210	A:1	G:0	198	A:1	G:0	198	A:1	G:0	178	A:1	G:0	206	A:1	G:0	226	A:1	G:0	214	A:1	G:0	198	A:1	G:0	208	A:1	G:0	198	A:1	G:0	198	A:1	G:0	162	A:1	G:0	186	A:0.994624	G:0.00537634	198	A:1	G:0	214	A:1	G:0	214	A:1	G:0	-0.000231519
154616437	rs28872182	C:0.914664	A:0.0853359	C	Not available	Not available	5_prime_UTR_variant	192	C:0.765625	A:0.234375	120	C:0.816667	A:0.183333	168	C:1	A:0	186	C:1	A:0	206	C:1	A:0	210	C:1	A:0	198	C:0.747475	A:0.252525	198	C:1	A:0	178	C:1	A:0	206	C:0.995146	A:0.00485437	226	C:0.738938	A:0.261062	214	C:0.976636	A:0.0233645	198	C:1	A:0	208	C:1	A:0	198	C:1	A:0	198	C:0.671717	A:0.328283	162	C:0.753086	A:0.246914	186	C:1	A:0	198	C:1	A:0	214	C:0.990654	A:0.00934579	214	C:0.724299	A:0.275701	0.226564
154616439	rs190187143	A:1	G:0	A	Not available	Not available	5_prime_UTR_variant	192	A:1	G:0	120	A:1	G:0	168	A:1	G:0	186	A:1	G:0	206	A:1	G:0	210	A:1	G:0	198	A:1	G:0	198	A:1	G:0	178	A:1	G:0	206	A:1	G:0	226	A:1	G:0	214	A:1	G:0	198	A:1	G:0	208	A:1	G:0	198	A:1	G:0	198	A:1	G:0	162	A:1	G:0	186	A:1	G:0	198	A:1	G:0	214	A:1	G:0	214	A:1	G:0	—
154616544	rs368537132	T:0.999264	C:0.000735655	T	Not available	Not available	5_prime_UTR_variant	192	T:0.994792	C:0.00520833	120	T:1	C:0	168	T:1	C:0	186	T:1	C:0	206	T:1	C:0	210	T:1	C:0	198	T:1	C:0	198	T:1	C:0	178	T:1	C:0	206	T:1	C:0	226	T:1	C:0	214	T:0.995327	C:0.0046729	198	T:1	C:0	208	T:1	C:0	198	T:1	C:0	198	T:0.994949	C:0.00505051	162	T:1	C:0	186	T:1	C:0	198	T:1	C:0	214	T:1	C:0	214	T:1	C:0	0.000130436
154616559	rs371606698	G:0.999264	C:0.000735655	G	Not available	Not available	5_prime_UTR_variant	192	G:0.994792	C:0.00520833	120	G:1	C:0	168	G:1	C:0	186	G:1	C:0	206	G:1	C:0	210	G:1	C:0	198	G:1	C:0	198	G:1	C:0	178	G:1	C:0	206	G:1	C:0	226	G:1	C:0	214	G:0.995327	C:0.0046729	198	G:1	C:0	208	G:1	C:0	198	G:1	C:0	198	G:0.994949	C:0.00505051	162	G:1	C:0	186	G:1	C:0	198	G:1	C:0	214	G:1	C:0	214	G:1	C:0	0.000130436
154616565	rs572070060	C:0.999755	T:0.000245218	C	Not available	Not available	5_prime_UTR_variant	192	C:1	T:0	120	C:1	T:0	168	C:1	T:0	186	C:1	T:0	206	C:0.995146	T:0.00485437	210	C:1	T:0	198	C:1	T:0	198	C:1	T:0	178	C:1	T:0	206	C:1	T:0	226	C:1	T:0	214	C:1	T:0	198	C:1	T:0	208	C:1	T:0	198	C:1	T:0	198	C:1	T:0	162	C:1	T:0	186	C:1	T:0	198	C:1	T:0	214	C:1	T:0	214	C:1	T:0	-0.000300904
154616580	rs142647296	A:0.999264	T:0.000735655	A	Not available	Not available	5_prime_UTR_variant	192	A:1	T:0	120	A:1	T:0	168	A:1	T:0	186	A:1	T:0	206	A:1	T:0	210	A:1	T:0	198	A:1	T:0	198	A:0.984848	T:0.0151515	178	A:1	T:0	206	A:1	T:0	226	A:1	T:0	214	A:1	T:0	198	A:1	T:0	208	A:1	T:0	198	A:1	T:0	198	A:1	T:0	162	A:1	T:0	186	A:1	T:0	198	A:1	T:0	214	A:1	T:0	214	A:1	T:0	0.00259143
154616707	rs6822309	T:0.918588	A:0.0814125	T	Not available	Not available	5_prime_UTR_variant	192	T:0.833333	A:0.166667	120	T:0.841667	A:0.158333	168	T:0.952381	A:0.047619	186	T:0.919355	A:0.0806452	206	T:0.985437	A:0.0145631	210	T:0.971429	A:0.0285714	198	T:0.818182	A:0.181818	198	T:1	A:0	178	T:0.994382	A:0.00561798	206	T:0.966019	A:0.0339806	226	T:0.743363	A:0.256637	214	T:0.981308	A:0.0186916	198	T:0.959596	A:0.040404	208	T:0.975962	A:0.0240385	198	T:0.944444	A:0.0555556	198	T:0.833333	A:0.166667	162	T:0.771605	A:0.228395	186	T:0.967742	A:0.0322581	198	T:0.984848	A:0.0151515	214	T:0.990654	A:0.00934579	214	T:0.82243	A:0.17757	0.101272
154616812	rs542264169	A:0.999755	C:0.000245218	A	Not available	Not available	5_prime_UTR_variant	192	A:1	C:0	120	A:1	C:0	168	A:1	C:0	186	A:1	C:0	206	A:1	C:0	210	A:1	C:0	198	A:1	C:0	198	A:1	C:0	178	A:1	C:0	206	A:1	C:0	226	A:1	C:0	214	A:1	C:0	198	A:1	C:0	208	A:1	C:0	198	A:1	C:0	198	A:1	C:0	162	A:0.993827	C:0.00617284	186	A:1	C:0	198	A:1	C:0	214	A:1	C:0	214	A:1	C:0	-0.000288122
154616870	rs532151713	A:0.999755	G:0.000245218	A	Not available	Not available	5_prime_UTR_variant	192	A:1	G:0	120	A:1	G:0	168	A:1	G:0	186	A:1	G:0	206	A:1	G:0	210	A:1	G:0	198	A:1	G:0	198	A:1	G:0	178	A:1	G:0	206	A:1	G:0	226	A:1	G:0	214	A:0.995327	G:0.0046729	198	A:1	G:0	208	A:1	G:0	198	A:1	G:0	198	A:1	G:0	162	A:1	G:0	186	A:1	G:0	198	A:1	G:0	214	A:1	G:0	214	A:1	G:0	2.27e-05
154616908	rs146067992	C:0.999755	T:0.000245218	C	Not available	Not available	5_prime_UTR_variant	192	C:1	T:0	120	C:1	T:0	168	C:1	T:0	186	C:1	T:0	206	C:1	T:0	210	C:1	T:0	198	C:1	T:0	198	C:1	T:0	178	C:1	T:0	206	C:1	T:0	226	C:1	T:0	214	C:1	T:0	198	C:1	T:0	208	C:1	T:0	198	C:1	T:0	198	C:1	T:0	162	C:1	T:0	186	C:1	T:0	198	C:1	T:0	214	C:0.995327	T:0.0046729	214	C:1	T:0	2.27e-05
154617016	rs529920339	A:0.996567	G:0.00343306	A	Not available	Not available	5_prime_UTR_variant	192	A:0.989583	G:0.0104167	120	A:1	G:0	168	A:1	G:0	186	A:1	G:0	206	A:1	G:0	210	A:1	G:0	198	A:1	G:0	198	A:1	G:0	178	A:1	G:0	206	A:1	G:0	226	A:0.960177	G:0.039823	214	A:1	G:0	198	A:1	G:0	208	A:1	G:0	198	A:1	G:0	198	A:0.994949	G:0.00505051	162	A:0.987654	G:0.0123457	186	A:1	G:0	198	A:1	G:0	214	A:1	G:0	214	A:1	G:0	0.00877217
154617037	rs184921967	C:1	T:0	C	Not available	Not available	5_prime_UTR_variant	192	C:1	T:0	120	C:1	T:0	168	C:1	T:0	186	C:1	T:0	206	C:1	T:0	210	C:1	T:0	198	C:1	T:0	198	C:1	T:0	178	C:1	T:0	206	C:1	T:0	226	C:1	T:0	214	C:1	T:0	198	C:1	T:0	208	C:1	T:0	198	C:1	T:0	198	C:1	T:0	162	C:1	T:0	186	C:1	T:0	198	C:1	T:0	214	C:1	T:0	214	C:1	T:0	—
154617038	rs369230005	G:0.999019	A:0.000980873	G	Not available	Not available	5_prime_UTR_variant	192	G:1	A:0	120	G:1	A:0	168	G:1	A:0	186	G:0.983871	A:0.016129	206	G:1	A:0	210	G:0.995238	A:0.0047619	198	G:1	A:0	198	G:1	A:0	178	G:1	A:0	206	G:1	A:0	226	G:1	A:0	214	G:1	A:0	198	G:1	A:0	208	G:1	A:0	198	G:1	A:0	198	G:1	A:0	162	G:1	A:0	186	G:1	A:0	198	G:1	A:0	214	G:1	A:0	214	G:1	A:0	0.00258201
154617183	rs1898831	G:0.205738	A:0.794262	G	Not available	Not available	5_prime_UTR_variant	192	G:0.447917	A:0.552083	120	G:0.358333	A:0.641667	168	G:0.0654762	A:0.934524	186	G:0	A:1	206	G:0.00485437	A:0.995146	210	G:0.0047619	A:0.995238	198	G:0.530303	A:0.469697	198	G:0.171717	A:0.828283	178	G:0.11236	A:0.88764	206	G:0.0970874	A:0.902913	226	G:0.477876	A:0.522124	214	G:0.121495	A:0.878505	198	G:0.116162	A:0.883838	208	G:0	A:1	198	G:0.00505051	A:0.994949	198	G:0.464646	A:0.535354	162	G:0.524691	A:0.475309	186	G:0.112903	A:0.887097	198	G:0.0757576	A:0.924242	214	G:0.158879	A:0.841121	214	G:0.528037	A:0.471963	0.285696
154617233	rs138716217	G:0.993624	A:0.00637567	G	Not available	Not available	5_prime_UTR_variant	192	G:0.963542	A:0.0364583	120	G:0.966667	A:0.0333333	168	G:1	A:0	186	G:1	A:0	206	G:1	A:0	210	G:1	A:0	198	G:0.989899	A:0.010101	198	G:1	A:0	178	G:1	A:0	206	G:1	A:0	226	G:0.99115	A:0.00884956	214	G:1	A:0	198	G:1	A:0	208	G:1	A:0	198	G:1	A:0	198	G:0.979798	A:0.020202	162	G:0.993827	A:0.00617284	186	G:1	A:0	198	G:1	A:0	214	G:1	A:0	214	G:0.971963	A:0.0280374	0.0209151
154617243	rs570487475	T:0.999755	C:0.000245218	T	Not available	Not available	5_prime_UTR_variant	192	T:1	C:0	120	T:1	C:0	168	T:1	C:0	186	T:1	C:0	206	T:1	C:0	210	T:1	C:0	198	T:1	C:0	198	T:1	C:0	178	T:1	C:0	206	T:1	C:0	226	T:1	C:0	214	T:1	C:0	198	T:1	C:0	208	T:1	C:0	198	T:1	C:0	198	T:1	C:0	162	T:1	C:0	186	T:0.994624	C:0.00537634	198	T:1	C:0	214	T:1	C:0	214	T:1	C:0	-0.000231519
154617263	rs1898832	T:0.796714	C:0.203286	T	Not available	Not available	5_prime_UTR_variant	192	T:0.817708	C:0.182292	120	T:0.8	C:0.2	168	T:0.833333	C:0.166667	186	T:0.752688	C:0.247312	206	T:0.65534	C:0.34466	210	T:0.771429	C:0.228571	198	T:0.79798	C:0.20202	198	T:0.883838	C:0.116162	178	T:0.848315	C:0.151685	206	T:0.834951	C:0.165049	226	T:0.725664	C:0.274336	214	T:0.869159	C:0.130841	198	T:0.813131	C:0.186869	208	T:0.716346	C:0.283654	198	T:0.732323	C:0.267677	198	T:0.772727	C:0.227273	162	T:0.753086	C:0.246914	186	T:0.822581	C:0.177419	198	T:0.893939	C:0.106061	214	T:0.85514	C:0.14486	214	T:0.794393	C:0.205607	0.0209851
154617280	rs569552707	T:0.999755	G:0.000245218	T	Not available	Not available	5_prime_UTR_variant	192	T:1	G:0	120	T:1	G:0	168	T:1	G:0	186	T:1	G:0	206	T:1	G:0	210	T:1	G:0	198	T:1	G:0	198	T:1	G:0	178	T:1	G:0	206	T:1	G:0	226	T:0.995575	G:0.00442478	214	T:1	G:0	198	T:1	G:0	208	T:1	G:0	198	T:1	G:0	198	T:1	G:0	162	T:1	G:0	186	T:1	G:0	198	T:1	G:0	214	T:1	G:0	214	T:1	G:0	-0.000288122
154617306	rs568516171	C:0.999755	T:0.000245218	C	Not available	Not available	5_prime_UTR_variant	192	C:1	T:0	120	C:1	T:0	168	C:1	T:0	186	C:1	T:0	206	C:1	T:0	210	C:1	T:0	198	C:1	T:0	198	C:0.994949	T:0.00505051	178	C:1	T:0	206	C:1	T:0	226	C:1	T:0	214	C:1	T:0	198	C:1	T:0	208	C:1	T:0	198	C:1	T:0	198	C:1	T:0	162	C:1	T:0	186	C:1	T:0	198	C:1	T:0	214	C:1	T:0	214	C:1	T:0	2.27e-05
154617315	rs144708312	T:0.998038	C:0.00196175	T	Not available	Not available	5_prime_UTR_variant	192	T:0.989583	C:0.0104167	120	T:1	C:0	168	T:1	C:0	186	T:1	C:0	206	T:1	C:0	210	T:1	C:0	198	T:1	C:0	198	T:1	C:0	178	T:1	C:0	206	T:1	C:0	226	T:1	C:0	214	T:0.995327	C:0.0046729	198	T:1	C:0	208	T:1	C:0	198	T:1	C:0	198	T:0.979798	C:0.020202	162	T:0.993827	C:0.00617284	186	T:1	C:0	198	T:1	C:0	214	T:1	C:0	214	T:1	C:0	0.00251006
154617444	rs554114153	T:0.999755	C:0.000245218	T	Not available	Not available	5_prime_UTR_variant	192	T:1	C:0	120	T:1	C:0	168	T:1	C:0	186	T:1	C:0	206	T:1	C:0	210	T:1	C:0	198	T:1	C:0	198	T:1	C:0	178	T:1	C:0	206	T:1	C:0	226	T:1	C:0	214	T:1	C:0	198	T:1	C:0	208	T:1	C:0	198	T:1	C:0	198	T:1	C:0	162	T:0.993827	C:0.00617284	186	T:1	C:0	198	T:1	C:0	214	T:1	C:0	214	T:1	C:0	-0.000288122
154617518	rs565835713	T:0.999755	C:0.000245218	T	Not available	Not available	5_prime_UTR_variant	192	T:1	C:0	120	T:1	C:0	168	T:1	C:0	186	T:1	C:0	206	T:1	C:0	210	T:1	C:0	198	T:1	C:0	198	T:1	C:0	178	T:1	C:0	206	T:1	C:0	226	T:1	C:0	214	T:1	C:0	198	T:1	C:0	208	T:1	C:0	198	T:1	C:0	198	T:1	C:0	162	T:1	C:0	186	T:1	C:0	198	T:0.994949	C:0.00505051	214	T:1	C:0	214	T:1	C:0	-0.000231519
154617619	rs148566155	A:0.99436	T:0.00564002	A	Not available	Not available	5_prime_UTR_variant	192	A:0.979167	T:0.0208333	120	A:0.975	T:0.025	168	A:1	T:0	186	A:1	T:0	206	A:1	T:0	210	A:1	T:0	198	A:0.964646	T:0.0353535	198	A:1	T:0	178	A:1	T:0	206	A:1	T:0	226	A:0.99115	T:0.00884956	214	A:1	T:0	198	A:1	T:0	208	A:1	T:0	198	A:1	T:0	198	A:0.994949	T:0.00505051	162	A:0.987654	T:0.0123457	186	A:1	T:0	198	A:1	T:0	214	A:1	T:0	214	A:0.981308	T:0.0186916	0.014651
154617620	rs189716845	C:0.99951	T:0.000490436	C	Not available	Not available	5_prime_UTR_variant	192	C:1	T:0	120	C:1	T:0	168	C:1	T:0	186	C:0.994624	T:0.00537634	206	C:1	T:0	210	C:0.995238	T:0.0047619	198	C:1	T:0	198	C:1	T:0	178	C:1	T:0	206	C:1	T:0	226	C:1	T:0	214	C:1	T:0	198	C:1	T:0	208	C:1	T:0	198	C:1	T:0	198	C:1	T:0	162	C:1	T:0	186	C:1	T:0	198	C:1	T:0	214	C:1	T:0	214	C:1	T:0	0.000660003
154617669	rs576044737	A:0.999264	G:0.000735655	A	Not available	Not available	5_prime_UTR_variant	192	A:1	G:0	120	A:1	G:0	168	A:1	G:0	186	A:1	G:0	206	A:1	G:0	210	A:1	G:0	198	A:1	G:0	198	A:1	G:0	178	A:1	G:0	206	A:1	G:0	226	A:1	G:0	214	A:1	G:0	198	A:1	G:0	208	A:1	G:0	198	A:1	G:0	198	A:1	G:0	162	A:1	G:0	186	A:0.989247	G:0.0107527	198	A:0.994949	G:0.00505051	214	A:1	G:0	214	A:1	G:0	0.00182905
154617701	rs78600574	G:0.987739	A:0.0122609	G	Not available	Not available	5_prime_UTR_variant	192	G:0.96875	A:0.03125	120	G:0.975	A:0.025	168	G:1	A:0	186	G:1	A:0	206	G:1	A:0	210	G:1	A:0	198	G:0.944444	A:0.0555556	198	G:1	A:0	178	G:0.994382	A:0.00561798	206	G:1	A:0	226	G:0.986726	A:0.0132743	214	G:0.962617	A:0.0373832	198	G:1	A:0	208	G:1	A:0	198	G:1	A:0	198	G:0.989899	A:0.010101	162	G:0.962963	A:0.037037	186	G:1	A:0	198	G:1	A:0	214	G:0.985981	A:0.0140187	214	G:0.96729	A:0.0327103	0.016092
154617711	rs74341183	A:0.956106	G:0.0438941	A	G	G	5_prime_UTR_variant	192	A:0.984375	G:0.015625	120	A:0.991667	G:0.00833333	168	A:0.934524	G:0.0654762	186	A:1	G:0	206	A:0.995146	G:0.00485437	210	A:0.995238	G:0.0047619	198	A:1	G:0	198	A:0.828283	G:0.171717	178	A:0.904494	G:0.0955056	206	A:0.912621	G:0.0873786	226	A:1	G:0	214	A:0.948598	G:0.0514019	198	A:0.893939	G:0.106061	208	A:1	G:0	198	A:0.994949	G:0.00505051	198	A:1	G:0	162	A:1	G:0	186	A:0.892473	G:0.107527	198	A:0.939394	G:0.0606061	214	A:0.869159	G:0.130841	214	A:1	G:0	0.0675737
154617799	rs574506617	A:0.99951	G:0.000490436	A	Not available	Not available	5_prime_UTR_variant	192	A:1	G:0	120	A:1	G:0	168	A:1	G:0	186	A:0.994624	G:0.00537634	206	A:1	G:0	210	A:1	G:0	198	A:1	G:0	198	A:1	G:0	178	A:1	G:0	206	A:1	G:0	226	A:1	G:0	214	A:1	G:0	198	A:1	G:0	208	A:1	G:0	198	A:0.994949	G:0.00505051	198	A:1	G:0	162	A:1	G:0	186	A:1	G:0	198	A:1	G:0	214	A:1	G:0	214	A:1	G:0	0.000660003
154617807	rs180920383	G:0.999755	C:0.000245218	G	Not available	Not available	5_prime_UTR_variant	192	G:1	C:0	120	G:1	C:0	168	G:1	C:0	186	G:1	C:0	206	G:1	C:0	210	G:1	C:0	198	G:1	C:0	198	G:1	C:0	178	G:0.994382	C:0.00561798	206	G:1	C:0	226	G:1	C:0	214	G:1	C:0	198	G:1	C:0	208	G:1	C:0	198	G:1	C:0	198	G:1	C:0	162	G:1	C:0	186	G:1	C:0	198	G:1	C:0	214	G:1	C:0	214	G:1	C:0	2.27e-05
154617860	rs7694512	G:0.658166	T:0.341834	G	Not available	Not available	5_prime_UTR_variant	192	G:0.838542	T:0.161458	120	G:0.766667	T:0.233333	168	G:0.410714	T:0.589286	186	G:0.612903	T:0.387097	206	G:0.626214	T:0.373786	210	G:0.528571	T:0.471429	198	G:0.893939	T:0.106061	198	G:0.681818	T:0.318182	178	G:0.657303	T:0.342697	206	G:0.407767	T:0.592233	226	G:0.90708	T:0.0929204	214	G:0.71028	T:0.28972	198	G:0.434343	T:0.565657	208	G:0.519231	T:0.480769	198	G:0.641414	T:0.358586	198	G:0.863636	T:0.136364	162	G:0.876543	T:0.123457	186	G:0.462366	T:0.537634	198	G:0.373737	T:0.626263	214	G:0.696262	T:0.303738	214	G:0.911215	T:0.088785	0.165181
154617914	rs145518299	A:0.998038	G:0.00196175	A	Not available	Not available	5_prime_UTR_variant	192	A:0.989583	G:0.0104167	120	A:1	G:0	168	A:1	G:0	186	A:1	G:0	206	A:1	G:0	210	A:1	G:0	198	A:1	G:0	198	A:1	G:0	178	A:1	G:0	206	A:1	G:0	226	A:1	G:0	214	A:0.995327	G:0.0046729	198	A:1	G:0	208	A:1	G:0	198	A:1	G:0	198	A:0.979798	G:0.020202	162	A:0.993827	G:0.00617284	186	A:1	G:0	198	A:1	G:0	214	A:1	G:0	214	A:1	G:0	0.00251006
154617964	rs80215628	T:0.987003	C:0.0129966	T	Not available	Not available	5_prime_UTR_variant	192	T:0.994792	C:0.00520833	120	T:1	C:0	168	T:1	C:0	186	T:1	C:0	206	T:1	C:0	210	T:1	C:0	198	T:1	C:0	198	T:0.964646	C:0.0353535	178	T:0.94382	C:0.0561798	206	T:0.980583	C:0.0194175	226	T:1	C:0	214	T:0.943925	C:0.0560748	198	T:0.984848	C:0.0151515	208	T:1	C:0	198	T:1	C:0	198	T:1	C:0	162	T:1	C:0	186	T:1	C:0	198	T:1	C:0	214	T:0.925234	C:0.0747664	214	T:1	C:0	0.0445171
154617983	rs564035407	C:0.999755	A:0.000245218	C	Not available	Not available	5_prime_UTR_variant	192	C:0.994792	A:0.00520833	120	C:1	A:0	168	C:1	A:0	186	C:1	A:0	206	C:1	A:0	210	C:1	A:0	198	C:1	A:0	198	C:1	A:0	178	C:1	A:0	206	C:1	A:0	226	C:1	A:0	214	C:1	A:0	198	C:1	A:0	208	C:1	A:0	198	C:1	A:0	198	C:1	A:0	162	C:1	A:0	186	C:1	A:0	198	C:1	A:0	214	C:1	A:0	214	C:1	A:0	0.00254298
154618006	rs4696482	G:0.050515	C:0.949485	C	C	C	5_prime_UTR_variant	192	G:0.114583	C:0.885417	120	G:0.075	C:0.925	168	G:0	C:1	186	G:0	C:1	206	G:0	C:1	210	G:0	C:1	198	G:0.156566	C:0.843434	198	G:0	C:1	178	G:0.011236	C:0.988764	206	G:0.00485437	C:0.995146	226	G:0.19469	C:0.80531	214	G:0.00934579	C:0.990654	198	G:0.010101	C:0.989899	208	G:0	C:1	198	G:0	C:1	198	G:0.0757576	C:0.924242	162	G:0.222222	C:0.777778	186	G:0.00537634	C:0.994624	198	G:0.0151515	C:0.984848	214	G:0.0046729	C:0.995327	214	G:0.172897	C:0.827103	0.122569
154618084	rs4235232	G:0.050515	T:0.949485	T	T	T	5_prime_UTR_variant	192	G:0.114583	T:0.885417	120	G:0.075	T:0.925	168	G:0	T:1	186	G:0	T:1	206	G:0	T:1	210	G:0	T:1	198	G:0.156566	T:0.843434	198	G:0	T:1	178	G:0.011236	T:0.988764	206	G:0.00485437	T:0.995146	226	G:0.19469	T:0.80531	214	G:0.00934579	T:0.990654	198	G:0.010101	T:0.989899	208	G:0	T:1	198	G:0	T:1	198	G:0.0757576	T:0.924242	162	G:0.222222	T:0.777778	186	G:0.00537634	T:0.994624	198	G:0.0151515	T:0.984848	214	G:0.0046729	T:0.995327	214	G:0.172897	T:0.827103	0.122569
154618117	rs568730637	C:0.999755	G:0.000245218	C	Not available	Not available	5_prime_UTR_variant	192	C:1	G:0	120	C:1	G:0	168	C:1	G:0	186	C:1	G:0	206	C:1	G:0	210	C:1	G:0	198	C:1	G:0	198	C:1	G:0	178	C:1	G:0	206	C:1	G:0	226	C:1	G:0	214	C:1	G:0	198	C:1	G:0	208	C:1	G:0	198	C:1	G:0	198	C:1	G:0	162	C:1	G:0	186	C:1	G:0	198	C:0.994949	G:0.00505051	214	C:1	G:0	214	C:1	G:0	-0.000231519
154618211	rs73854412	G:0.998038	A:0.00196175	G	Not available	Not available	5_prime_UTR_variant	192	G:1	A:0	120	G:1	A:0	168	G:1	A:0	186	G:1	A:0	206	G:1	A:0	210	G:1	A:0	198	G:0.994949	A:0.00505051	198	G:1	A:0	178	G:1	A:0	206	G:1	A:0	226	G:0.995575	A:0.00442478	214	G:1	A:0	198	G:1	A:0	208	G:1	A:0	198	G:1	A:0	198	G:0.979798	A:0.020202	162	G:0.993827	A:0.00617284	186	G:1	A:0	198	G:1	A:0	214	G:1	A:0	214	G:0.995327	A:0.0046729	0.00652893
154618320	rs547564103	G:0.999755	A:0.000245218	G	Not available	Not available	5_prime_UTR_variant	192	G:1	A:0	120	G:1	A:0	168	G:1	A:0	186	G:1	A:0	206	G:1	A:0	210	G:1	A:0	198	G:1	A:0	198	G:1	A:0	178	G:1	A:0	206	G:1	A:0	226	G:1	A:0	214	G:1	A:0	198	G:1	A:0	208	G:1	A:0	198	G:1	A:0	198	G:1	A:0	162	G:1	A:0	186	G:1	A:0	198	G:1	A:0	214	G:0.995327	A:0.0046729	214	G:1	A:0	2.27e-05
154618344	rs184884576	A:0.995096	T:0.00490436	A	Not available	Not available	5_prime_UTR_variant	192	A:1	T:0	120	A:1	T:0	168	A:1	T:0	186	A:0.994624	T:0.00537634	206	A:0.961165	T:0.038835	210	A:1	T:0	198	A:1	T:0	198	A:0.994949	T:0.00505051	178	A:1	T:0	206	A:1	T:0	226	A:1	T:0	214	A:1	T:0	198	A:1	T:0	208	A:0.966346	T:0.0336538	198	A:0.989899	T:0.010101	198	A:1	T:0	162	A:1	T:0	186	A:1	T:0	198	A:1	T:0	214	A:0.995327	T:0.0046729	214	A:1	T:0	0.0134506
154618361	rs201866302	A:0.999755	G:0.000245218	A	Not available	Not available	5_prime_UTR_variant	192	A:1	G:0	120	A:1	G:0	168	A:1	G:0	186	A:1	G:0	206	A:1	G:0	210	A:1	G:0	198	A:1	G:0	198	A:1	G:0	178	A:1	G:0	206	A:1	G:0	226	A:1	G:0	214	A:1	G:0	198	A:1	G:0	208	A:0.995192	G:0.00480769	198	A:1	G:0	198	A:1	G:0	162	A:1	G:0	186	A:1	G:0	198	A:1	G:0	214	A:1	G:0	214	A:1	G:0	-0.000300904
154618365	rs557853412	C:0.999755	A:0.000245218	C	Not available	Not available	5_prime_UTR_variant	192	C:1	A:0	120	C:1	A:0	168	C:1	A:0	186	C:1	A:0	206	C:1	A:0	210	C:1	A:0	198	C:1	A:0	198	C:1	A:0	178	C:1	A:0	206	C:0.995146	A:0.00485437	226	C:1	A:0	214	C:1	A:0	198	C:1	A:0	208	C:1	A:0	198	C:1	A:0	198	C:1	A:0	162	C:1	A:0	186	C:1	A:0	198	C:1	A:0	214	C:1	A:0	214	C:1	A:0	-0.000231519
154618381	rs141049867	C:1	G:0	C	Not available	Not available	5_prime_UTR_variant	192	C:1	G:0	120	C:1	G:0	168	C:1	G:0	186	C:1	G:0	206	C:1	G:0	210	C:1	G:0	198	C:1	G:0	198	C:1	G:0	178	C:1	G:0	206	C:1	G:0	226	C:1	G:0	214	C:1	G:0	198	C:1	G:0	208	C:1	G:0	198	C:1	G:0	198	C:1	G:0	162	C:1	G:0	186	C:1	G:0	198	C:1	G:0	214	C:1	G:0	214	C:1	G:0	—
154618386	rs144922750	C:0.993624	T:0.00637567	C	Not available	Not available	5_prime_UTR_variant	192	C:0.963542	T:0.0364583	120	C:0.966667	T:0.0333333	168	C:1	T:0	186	C:1	T:0	206	C:1	T:0	210	C:1	T:0	198	C:0.989899	T:0.010101	198	C:1	T:0	178	C:1	T:0	206	C:1	T:0	226	C:0.99115	T:0.00884956	214	C:1	T:0	198	C:1	T:0	208	C:1	T:0	198	C:1	T:0	198	C:0.979798	T:0.020202	162	C:0.993827	T:0.00617284	186	C:1	T:0	198	C:1	T:0	214	C:1	T:0	214	C:0.971963	T:0.0280374	0.0209151
154618500	rs116612623	A:0.993624	C:0.00637567	A	Not available	Not available	5_prime_UTR_variant	192	A:0.963542	C:0.0364583	120	A:0.966667	C:0.0333333	168	A:1	C:0	186	A:1	C:0	206	A:1	C:0	210	A:1	C:0	198	A:0.989899	C:0.010101	198	A:1	C:0	178	A:1	C:0	206	A:1	C:0	226	A:0.99115	C:0.00884956	214	A:1	C:0	198	A:1	C:0	208	A:1	C:0	198	A:1	C:0	198	A:0.979798	C:0.020202	162	A:0.993827	C:0.00617284	186	A:1	C:0	198	A:1	C:0	214	A:1	C:0	214	A:0.971963	C:0.0280374	0.0209151
154618657	rs574672119	C:0.999755	A:0.000245218	C	Not available	Not available	5_prime_UTR_variant	192	C:1	A:0	120	C:1	A:0	168	C:1	A:0	186	C:1	A:0	206	C:1	A:0	210	C:1	A:0	198	C:1	A:0	198	C:1	A:0	178	C:1	A:0	206	C:1	A:0	226	C:1	A:0	214	C:1	A:0	198	C:1	A:0	208	C:0.995192	A:0.00480769	198	C:1	A:0	198	C:1	A:0	162	C:1	A:0	186	C:1	A:0	198	C:1	A:0	214	C:1	A:0	214	C:1	A:0	-0.000300904
154618678	rs541783331	T:1	C:0	T	Not available	Not available	5_prime_UTR_variant	192	T:1	C:0	120	T:1	C:0	168	T:1	C:0	186	T:1	C:0	206	T:1	C:0	210	T:1	C:0	198	T:1	C:0	198	T:1	C:0	178	T:1	C:0	206	T:1	C:0	226	T:1	C:0	214	T:1	C:0	198	T:1	C:0	208	T:1	C:0	198	T:1	C:0	198	T:1	C:0	162	T:1	C:0	186	T:1	C:0	198	T:1	C:0	214	T:1	C:0	214	T:1	C:0	—
154618694	rs190918820	T:0.99951	G:0.000490436	T	Not available	Not available	5_prime_UTR_variant	192	T:1	G:0	120	T:1	G:0	168	T:0.994048	G:0.00595238	186	T:1	G:0	206	T:1	G:0	210	T:0.995238	G:0.0047619	198	T:1	G:0	198	T:1	G:0	178	T:1	G:0	206	T:1	G:0	226	T:1	G:0	214	T:1	G:0	198	T:1	G:0	208	T:1	G:0	198	T:1	G:0	198	T:1	G:0	162	T:1	G:0	186	T:1	G:0	198	T:1	G:0	214	T:1	G:0	214	T:1	G:0	-0.000581065
154618724	rs182000715	C:1	G:0	C	Not available	Not available	5_prime_UTR_variant	192	C:1	G:0	120	C:1	G:0	168	C:1	G:0	186	C:1	G:0	206	C:1	G:0	210	C:1	G:0	198	C:1	G:0	198	C:1	G:0	178	C:1	G:0	206	C:1	G:0	226	C:1	G:0	214	C:1	G:0	198	C:1	G:0	208	C:1	G:0	198	C:1	G:0	198	C:1	G:0	162	C:1	G:0	186	C:1	G:0	198	C:1	G:0	214	C:1	G:0	214	C:1	G:0	—
154618777	rs545884796	C:0.999755	T:0.000245218	C	Not available	Not available	5_prime_UTR_variant	192	C:1	T:0	120	C:1	T:0	168	C:0.994048	T:0.00595238	186	C:1	T:0	206	C:1	T:0	210	C:1	T:0	198	C:1	T:0	198	C:1	T:0	178	C:1	T:0	206	C:1	T:0	226	C:1	T:0	214	C:1	T:0	198	C:1	T:0	208	C:1	T:0	198	C:1	T:0	198	C:1	T:0	162	C:1	T:0	186	C:1	T:0	198	C:1	T:0	214	C:1	T:0	214	C:1	T:0	-0.000231519
154618778	rs150941784	G:1	A:0	G	Not available	Not available	5_prime_UTR_variant	192	G:1	A:0	120	G:1	A:0	168	G:1	A:0	186	G:1	A:0	206	G:1	A:0	210	G:1	A:0	198	G:1	A:0	198	G:1	A:0	178	G:1	A:0	206	G:1	A:0	226	G:1	A:0	214	G:1	A:0	198	G:1	A:0	208	G:1	A:0	198	G:1	A:0	198	G:1	A:0	162	G:1	A:0	186	G:1	A:0	198	G:1	A:0	214	G:1	A:0	214	G:1	A:0	—
154618831	rs576099568	A:0.99951	G:0.000490436	A	Not available	Not available	5_prime_UTR_variant	192	A:0.994792	G:0.00520833	120	A:1	G:0	168	A:1	G:0	186	A:1	G:0	206	A:1	G:0	210	A:1	G:0	198	A:1	G:0	198	A:1	G:0	178	A:1	G:0	206	A:1	G:0	226	A:1	G:0	214	A:1	G:0	198	A:1	G:0	208	A:1	G:0	198	A:0.994949	G:0.00505051	198	A:1	G:0	162	A:1	G:0	186	A:1	G:0	198	A:1	G:0	214	A:1	G:0	214	A:1	G:0	0.000807161
154618839	rs543406328	C:0.998774	A:0.00122609	C	Not available	Not available	5_prime_UTR_variant	192	C:1	A:0	120	C:1	A:0	168	C:1	A:0	186	C:1	A:0	206	C:1	A:0	210	C:1	A:0	198	C:1	A:0	198	C:1	A:0	178	C:1	A:0	206	C:0.985437	A:0.0145631	226	C:1	A:0	214	C:1	A:0	198	C:0.994949	A:0.00505051	208	C:1	A:0	198	C:1	A:0	198	C:1	A:0	162	C:1	A:0	186	C:1	A:0	198	C:0.994949	A:0.00505051	214	C:1	A:0	214	C:1	A:0	0.00388977
154618871	rs186244727	A:0.999755	G:0.000245218	A	Not available	Not available	5_prime_UTR_variant	192	A:1	G:0	120	A:1	G:0	168	A:1	G:0	186	A:1	G:0	206	A:1	G:0	210	A:1	G:0	198	A:1	G:0	198	A:1	G:0	178	A:1	G:0	206	A:1	G:0	226	A:1	G:0	214	A:1	G:0	198	A:1	G:0	208	A:1	G:0	198	A:1	G:0	198	A:0.994949	G:0.00505051	162	A:1	G:0	186	A:1	G:0	198	A:1	G:0	214	A:1	G:0	214	A:1	G:0	-0.000288122
154618874	rs6811185	G:0.156694	A:0.843306	A	A	A	5_prime_UTR_variant	192	G:0.40625	A:0.59375	120	G:0.325	A:0.675	168	G:0	A:1	186	G:0	A:1	206	G:0	A:1	210	G:0	A:1	198	G:0.515152	A:0.484848	198	G:0	A:1	178	G:0.0168539	A:0.983146	206	G:0.00970874	A:0.990291	226	G:0.477876	A:0.522124	214	G:0.0700935	A:0.929907	198	G:0.010101	A:0.989899	208	G:0	A:1	198	G:0	A:1	198	G:0.439394	A:0.560606	162	G:0.518519	A:0.481481	186	G:0.00537634	A:0.994624	198	G:0.0151515	A:0.984848	214	G:0.0280374	A:0.971963	214	G:0.509346	A:0.490654	0.400959
154618875	rs191700265	G:1	A:0	G	Not available	Not available	5_prime_UTR_variant	192	G:1	A:0	120	G:1	A:0	168	G:1	A:0	186	G:1	A:0	206	G:1	A:0	210	G:1	A:0	198	G:1	A:0	198	G:1	A:0	178	G:1	A:0	206	G:1	A:0	226	G:1	A:0	214	G:1	A:0	198	G:1	A:0	208	G:1	A:0	198	G:1	A:0	198	G:1	A:0	162	G:1	A:0	186	G:1	A:0	198	G:1	A:0	214	G:1	A:0	214	G:1	A:0	—
154618906	rs183596853	G:0.998038	T:0.00196175	G	Not available	Not available	5_prime_UTR_variant	192	G:1	T:0	120	G:1	T:0	168	G:1	T:0	186	G:0.989247	T:0.0107527	206	G:0.985437	T:0.0145631	210	G:1	T:0	198	G:1	T:0	198	G:1	T:0	178	G:1	T:0	206	G:1	T:0	226	G:1	T:0	214	G:1	T:0	198	G:1	T:0	208	G:0.995192	T:0.00480769	198	G:0.989899	T:0.010101	198	G:1	T:0	162	G:1	T:0	186	G:1	T:0	198	G:1	T:0	214	G:1	T:0	214	G:1	T:0	0.0064268
154618918	rs6836487	T:0.989946	G:0.0100539	T	Not available	Not available	5_prime_UTR_variant	192	T:0.963542	G:0.0364583	120	T:0.975	G:0.025	168	T:1	G:0	186	T:1	G:0	206	T:1	G:0	210	T:1	G:0	198	T:0.979798	G:0.020202	198	T:1	G:0	178	T:1	G:0	206	T:1	G:0	226	T:0.960177	G:0.039823	214	T:1	G:0	198	T:1	G:0	208	T:1	G:0	198	T:1	G:0	198	T:0.964646	G:0.0353535	162	T:0.969136	G:0.0308642	186	T:1	G:0	198	T:1	G:0	214	T:1	G:0	214	T:0.971963	G:0.0280374	0.0261901
154618951	rs551420045	T:0.999755	G:0.000245218	T	Not available	Not available	5_prime_UTR_variant	192	T:1	G:0	120	T:1	G:0	168	T:1	G:0	186	T:1	G:0	206	T:1	G:0	210	T:1	G:0	198	T:1	G:0	198	T:1	G:0	178	T:1	G:0	206	T:1	G:0	226	T:1	G:0	214	T:1	G:0	198	T:1	G:0	208	T:1	G:0	198	T:0.994949	G:0.00505051	198	T:1	G:0	162	T:1	G:0	186	T:1	G:0	198	T:1	G:0	214	T:1	G:0	214	T:1	G:0	-0.000300904
154619015	rs570126535	G:0.999755	A:0.000245218	G	Not available	Not available	5_prime_UTR_variant	192	G:1	A:0	120	G:1	A:0	168	G:1	A:0	186	G:1	A:0	206	G:1	A:0	210	G:1	A:0	198	G:1	A:0	198	G:1	A:0	178	G:1	A:0	206	G:0.995146	A:0.00485437	226	G:1	A:0	214	G:1	A:0	198	G:1	A:0	208	G:1	A:0	198	G:1	A:0	198	G:1	A:0	162	G:1	A:0	186	G:1	A:0	198	G:1	A:0	214	G:1	A:0	214	G:1	A:0	-0.000231519
154619050	rs375986906	G:0.999755	A:0.000245218	G	Not available	Not available	5_prime_UTR_variant	192	G:1	A:0	120	G:1	A:0	168	G:1	A:0	186	G:1	A:0	206	G:1	A:0	210	G:1	A:0	198	G:1	A:0	198	G:1	A:0	178	G:1	A:0	206	G:1	A:0	226	G:0.995575	A:0.00442478	214	G:1	A:0	198	G:1	A:0	208	G:1	A:0	198	G:1	A:0	198	G:1	A:0	162	G:1	A:0	186	G:1	A:0	198	G:1	A:0	214	G:1	A:0	214	G:1	A:0	-0.000288122
154619126	rs188037033	A:0.999755	G:0.000245218	A	Not available	Not available	5_prime_UTR_variant	192	A:1	G:0	120	A:0.991667	G:0.00833333	168	A:1	G:0	186	A:1	G:0	206	A:1	G:0	210	A:1	G:0	198	A:1	G:0	198	A:1	G:0	178	A:1	G:0	206	A:1	G:0	226	A:1	G:0	214	A:1	G:0	198	A:1	G:0	208	A:1	G:0	198	A:1	G:0	198	A:1	G:0	162	A:1	G:0	186	A:1	G:0	198	A:1	G:0	214	A:1	G:0	214	A:1	G:0	0.00254298
154619187	rs115434700	C:0.986758	T:0.0132418	T	Not available	Not available	5_prime_UTR_variant	192	C:0.958333	T:0.0416667	120	C:0.966667	T:0.0333333	168	C:1	T:0	186	C:1	T:0	206	C:1	T:0	210	C:1	T:0	198	C:0.969697	T:0.030303	198	C:1	T:0	178	C:0.988764	T:0.011236	206	C:0.985437	T:0.0145631	226	C:0.964602	T:0.0353982	214	C:0.990654	T:0.00934579	198	C:0.989899	T:0.010101	208	C:1	T:0	198	C:1	T:0	198	C:0.939394	T:0.0606061	162	C:0.987654	T:0.0123457	186	C:0.994624	T:0.00537634	198	C:1	T:0	214	C:0.995327	T:0.0046729	214	C:0.985981	T:0.0140187	0.017365
154619188	rs149693128	G:0.99951	A:0.000490436	G	Not available	Not available	5_prime_UTR_variant	192	G:1	A:0	120	G:1	A:0	168	G:1	A:0	186	G:1	A:0	206	G:1	A:0	210	G:1	A:0	198	G:1	A:0	198	G:1	A:0	178	G:1	A:0	206	G:1	A:0	226	G:1	A:0	214	G:1	A:0	198	G:1	A:0	208	G:1	A:0	198	G:1	A:0	198	G:0.989899	A:0.010101	162	G:1	A:0	186	G:1	A:0	198	G:1	A:0	214	G:1	A:0	214	G:1	A:0	0.000686
154619253	rs554127946	C:0.999755	T:0.000245218	C	Not available	Not available	5_prime_UTR_variant	192	C:1	T:0	120	C:1	T:0	168	C:1	T:0	186	C:1	T:0	206	C:1	T:0	210	C:1	T:0	198	C:1	T:0	198	C:1	T:0	178	C:1	T:0	206	C:0.995146	T:0.00485437	226	C:1	T:0	214	C:1	T:0	198	C:1	T:0	208	C:1	T:0	198	C:1	T:0	198	C:1	T:0	162	C:1	T:0	186	C:1	T:0	198	C:1	T:0	214	C:1	T:0	214	C:1	T:0	-0.000231519
154619254	rs572233013	G:0.999755	C:0.000245218	G	Not available	Not available	5_prime_UTR_variant	192	G:1	C:0	120	G:1	C:0	168	G:1	C:0	186	G:1	C:0	206	G:1	C:0	210	G:1	C:0	198	G:1	C:0	198	G:1	C:0	178	G:1	C:0	206	G:1	C:0	226	G:1	C:0	214	G:0.995327	C:0.0046729	198	G:1	C:0	208	G:1	C:0	198	G:1	C:0	198	G:1	C:0	162	G:1	C:0	186	G:1	C:0	198	G:1	C:0	214	G:1	C:0	214	G:1	C:0	2.27e-05
154619255	rs4696483	T:0.190289	C:0.809711	T	Not available	Not available	5_prime_UTR_variant	192	T:0.421875	C:0.578125	120	T:0.316667	C:0.683333	168	T:0.0595238	C:0.940476	186	T:0	C:1	206	T:0.00485437	C:0.995146	210	T:0.0047619	C:0.995238	198	T:0.449495	C:0.550505	198	T:0.171717	C:0.828283	178	T:0.106742	C:0.893258	206	T:0.0970874	C:0.902913	226	T:0.464602	C:0.535398	214	T:0.0794393	C:0.920561	198	T:0.116162	C:0.883838	208	T:0	C:1	198	T:0.00505051	C:0.994949	198	T:0.439394	C:0.560606	162	T:0.469136	C:0.530864	186	T:0.112903	C:0.887097	198	T:0.0757576	C:0.924242	214	T:0.14486	C:0.85514	214	T:0.5	C:0.5	0.257933
154619273	rs145497252	G:0.988475	C:0.0115253	G	Not available	Not available	5_prime_UTR_variant	192	G:0.958333	C:0.0416667	120	G:0.975	C:0.025	168	G:1	C:0	186	G:1	C:0	206	G:1	C:0	210	G:1	C:0	198	G:0.969697	C:0.030303	198	G:1	C:0	178	G:1	C:0	206	G:1	C:0	226	G:0.964602	C:0.0353982	214	G:1	C:0	198	G:1	C:0	208	G:1	C:0	198	G:1	C:0	198	G:0.914141	C:0.0858586	162	G:0.987654	C:0.0123457	186	G:1	C:0	198	G:1	C:0	214	G:1	C:0	214	G:0.985981	C:0.0140187	0.0301143
154619274	rs13115230	A:0.650074	T:0.349926	A	Not available	Not available	5_prime_UTR_variant	192	A:0.869792	T:0.130208	120	A:0.775	T:0.225	168	A:0.392857	T:0.607143	186	A:0.607527	T:0.392473	206	A:0.61165	T:0.38835	210	A:0.514286	T:0.485714	198	A:0.909091	T:0.0909091	198	A:0.656566	T:0.343434	178	A:0.589888	T:0.410112	206	A:0.402913	T:0.597087	226	A:0.90708	T:0.0929204	214	A:0.658879	T:0.341121	198	A:0.434343	T:0.565657	208	A:0.519231	T:0.480769	198	A:0.636364	T:0.363636	198	A:0.89899	T:0.10101	162	A:0.91358	T:0.0864198	186	A:0.430108	T:0.569892	198	A:0.333333	T:0.666667	214	A:0.668224	T:0.331776	214	A:0.929907	T:0.0700935	0.190836
154619300	rs76864917	C:0.993624	T:0.00637567	T	Not available	Not available	5_prime_UTR_variant	192	C:0.963542	T:0.0364583	120	C:0.966667	T:0.0333333	168	C:1	T:0	186	C:1	T:0	206	C:1	T:0	210	C:1	T:0	198	C:0.989899	T:0.010101	198	C:1	T:0	178	C:1	T:0	206	C:1	T:0	226	C:0.99115	T:0.00884956	214	C:1	T:0	198	C:1	T:0	208	C:1	T:0	198	C:1	T:0	198	C:0.979798	T:0.020202	162	C:0.993827	T:0.00617284	186	C:1	T:0	198	C:1	T:0	214	C:1	T:0	214	C:0.971963	T:0.0280374	0.0209
154619336	rs148880283	T:0.998038	C:0.00196175	T	Not available	Not available	5_prime_UTR_variant	192	T:1	C:0	120	T:1	C:0	168	T:1	C:0	186	T:1	C:0	206	T:1	C:0	210	T:1	C:0	198	T:0.989899	C:0.010101	198	T:1	C:0	178	T:1	C:0	206	T:1	C:0	226	T:0.995575	C:0.00442478	214	T:1	C:0	198	T:1	C:0	208	T:1	C:0	198	T:1	C:0	198	T:1	C:0	162	T:0.975309	C:0.0246914	186	T:1	C:0	198	T:1	C:0	214	T:1	C:0	214	T:0.995327	C:0.0046729	0.00652893
154619341	rs573578260	A:0.999755	T:0.000245218	A	Not available	Not available	5_prime_UTR_variant	192	A:1	T:0	120	A:1	T:0	168	A:1	T:0	186	A:1	T:0	206	A:1	T:0	210	A:1	T:0	198	A:1	T:0	198	A:1	T:0	178	A:1	T:0	206	A:1	T:0	226	A:0.995575	T:0.00442478	214	A:1	T:0	198	A:1	T:0	208	A:1	T:0	198	A:1	T:0	198	A:1	T:0	162	A:1	T:0	186	A:1	T:0	198	A:1	T:0	214	A:1	T:0	214	A:1	T:0	-0.000288122
154619372	rs76587841	A:0.99387	G:0.00613046	A	Not available	Not available	5_prime_UTR_variant	192	A:0.963542	G:0.0364583	120	A:0.975	G:0.025	168	A:1	G:0	186	A:1	G:0	206	A:1	G:0	210	A:1	G:0	198	A:0.989899	G:0.010101	198	A:1	G:0	178	A:1	G:0	206	A:1	G:0	226	A:0.99115	G:0.00884956	214	A:1	G:0	198	A:1	G:0	208	A:1	G:0	198	A:1	G:0	198	A:0.979798	G:0.020202	162	A:0.993827	G:0.00617284	186	A:1	G:0	198	A:1	G:0	214	A:1	G:0	214	A:0.971963	G:0.0280374	0.0189818
154619385	rs72731639	A:0.999264	G:0.000735655	A	Not available	Not available	5_prime_UTR_variant	192	A:1	G:0	120	A:1	G:0	168	A:1	G:0	186	A:1	G:0	206	A:1	G:0	210	A:1	G:0	198	A:1	G:0	198	A:1	G:0	178	A:0.994382	G:0.00561798	206	A:1	G:0	226	A:1	G:0	214	A:0.995327	G:0.0046729	198	A:1	G:0	208	A:1	G:0	198	A:1	G:0	198	A:1	G:0	162	A:1	G:0	186	A:1	G:0	198	A:1	G:0	214	A:0.995327	G:0.0046729	214	A:1	G:0	0.00259143
154619482	rs533484184	A:0.999755	G:0.000245218	A	Not available	Not available	5_prime_UTR_variant	192	A:1	G:0	120	A:1	G:0	168	A:1	G:0	186	A:1	G:0	206	A:1	G:0	210	A:1	G:0	198	A:1	G:0	198	A:1	G:0	178	A:1	G:0	206	A:1	G:0	226	A:1	G:0	214	A:1	G:0	198	A:1	G:0	208	A:1	G:0	198	A:1	G:0	198	A:1	G:0	162	A:0.993827	G:0.00617284	186	A:1	G:0	198	A:1	G:0	214	A:1	G:0	214	A:1	G:0	-0.000288
154619487	rs191245778	A:1	G:0	A	Not available	Not available	5_prime_UTR_variant	192	A:1	G:0	120	A:1	G:0	168	A:1	G:0	186	A:1	G:0	206	A:1	G:0	210	A:1	G:0	198	A:1	G:0	198	A:1	G:0	178	A:1	G:0	206	A:1	G:0	226	A:1	G:0	214	A:1	G:0	198	A:1	G:0	208	A:1	G:0	198	A:1	G:0	198	A:1	G:0	162	A:1	G:0	186	A:1	G:0	198	A:1	G:0	214	A:1	G:0	214	A:1	G:0	—
154619501	rs563757686	A:0.999755	T:0.000245218	A	Not available	Not available	5_prime_UTR_variant	192	A:1	T:0	120	A:1	T:0	168	A:0.994048	T:0.00595238	186	A:1	T:0	206	A:1	T:0	210	A:1	T:0	198	A:1	T:0	198	A:1	T:0	178	A:1	T:0	206	A:1	T:0	226	A:1	T:0	214	A:1	T:0	198	A:1	T:0	208	A:1	T:0	198	A:1	T:0	198	A:1	T:0	162	A:1	T:0	186	A:1	T:0	198	A:1	T:0	214	A:1	T:0	214	A:1	T:0	-0.000232
154619507	rs531015558	A:0.99951	G:0.000490436	A	Not available	Not available	5_prime_UTR_variant	192	A:1	G:0	120	A:1	G:0	168	A:1	G:0	186	A:1	G:0	206	A:1	G:0	210	A:1	G:0	198	A:1	G:0	198	A:1	G:0	178	A:1	G:0	206	A:1	G:0	226	A:1	G:0	214	A:1	G:0	198	A:1	G:0	208	A:1	G:0	198	A:1	G:0	198	A:0.989899	G:0.010101	162	A:1	G:0	186	A:1	G:0	198	A:1	G:0	214	A:1	G:0	214	A:1	G:0	0.000685562
154619596	rs78369176	A:0.966896	C:0.0331045	A	Not available	Not available	5_prime_UTR_variant	192	A:0.901042	C:0.0989583	120	A:0.908333	C:0.0916667	168	A:1	C:0	186	A:1	C:0	206	A:1	C:0	210	A:1	C:0	198	A:0.888889	C:0.111111	198	A:1	C:0	178	A:1	C:0	206	A:1	C:0	226	A:0.89823	C:0.10177	214	A:0.995327	C:0.0046729	198	A:1	C:0	208	A:1	C:0	198	A:1	C:0	198	A:0.89899	C:0.10101	162	A:0.882716	C:0.117284	186	A:1	C:0	198	A:1	C:0	214	A:1	C:0	214	A:0.906542	C:0.0934579	0.088
154619609	rs77437382	T:0.987739	C:0.0122609	T	Not available	Not available	5_prime_UTR_variant	192	T:0.96875	C:0.03125	120	T:0.975	C:0.025	168	T:1	C:0	186	T:1	C:0	206	T:1	C:0	210	T:1	C:0	198	T:0.944444	C:0.0555556	198	T:1	C:0	178	T:0.994382	C:0.00561798	206	T:1	C:0	226	T:0.986726	C:0.0132743	214	T:0.962617	C:0.0373832	198	T:1	C:0	208	T:1	C:0	198	T:1	C:0	198	T:0.989899	C:0.010101	162	T:0.962963	C:0.037037	186	T:1	C:0	198	T:1	C:0	214	T:0.985981	C:0.0140187	214	T:0.96729	C:0.0327103	0.016092
154619691	rs535017202	G:0.99951	A:0.000490436	G	Not available	Not available	5_prime_UTR_variant	192	G:0.994792	A:0.00520833	120	G:0.991667	A:0.00833333	168	G:1	A:0	186	G:1	A:0	206	G:1	A:0	210	G:1	A:0	198	G:1	A:0	198	G:1	A:0	178	G:1	A:0	206	G:1	A:0	226	G:1	A:0	214	G:1	A:0	198	G:1	A:0	208	G:1	A:0	198	G:1	A:0	198	G:1	A:0	162	G:1	A:0	186	G:1	A:0	198	G:1	A:0	214	G:1	A:0	214	G:1	A:0	0.00634319
154619721	rs543414445	C:0.996567	T:0.00343306	C	Not available	Not available	5_prime_UTR_variant	192	C:1	T:0	120	C:1	T:0	168	C:0.97619	T:0.0238095	186	C:1	T:0	206	C:1	T:0	210	C:1	T:0	198	C:1	T:0	198	C:1	T:0	178	C:1	T:0	206	C:0.975728	T:0.0242718	226	C:1	T:0	214	C:1	T:0	198	C:0.989899	T:0.010101	208	C:1	T:0	198	C:1	T:0	198	C:1	T:0	162	C:1	T:0	186	C:0.989247	T:0.0107527	198	C:0.994949	T:0.00505051	214	C:1	T:0	214	C:1	T:0	0.0131649
154619722	rs115525840	G:0.997548	A:0.00245218	A	Not available	Not available	5_prime_UTR_variant	192	G:1	A:0	120	G:1	A:0	168	G:1	A:0	186	G:1	A:0	206	G:1	A:0	210	G:1	A:0	198	G:1	A:0	198	G:0.994949	A:0.00505051	178	G:1	A:0	206	G:0.995146	A:0.00485437	226	G:1	A:0	214	G:0.985981	A:0.0140187	198	G:0.994949	A:0.00505051	208	G:1	A:0	198	G:1	A:0	198	G:1	A:0	162	G:1	A:0	186	G:1	A:0	198	G:0.994949	A:0.00505051	214	G:0.985981	A:0.0140187	214	G:1	A:0	0.00464324
154619804	rs186948927	C:0.999264	T:0.000735655	C	Not available	Not available	5_prime_UTR_variant	192	C:1	T:0	120	C:1	T:0	168	C:1	T:0	186	C:1	T:0	206	C:0.995146	T:0.00485437	210	C:0.995238	T:0.0047619	198	C:1	T:0	198	C:1	T:0	178	C:1	T:0	206	C:1	T:0	226	C:1	T:0	214	C:1	T:0	198	C:1	T:0	208	C:1	T:0	198	C:0.994949	T:0.00505051	198	C:1	T:0	162	C:1	T:0	186	C:1	T:0	198	C:1	T:0	214	C:1	T:0	214	C:1	T:0	0.00162097
154619939	rs557921867	A:1	G:0	A	Not available	Not available	5_prime_UTR_variant	192	A:1	G:0	120	A:1	G:0	168	A:1	G:0	186	A:1	G:0	206	A:1	G:0	210	A:1	G:0	198	A:1	G:0	198	A:1	G:0	178	A:1	G:0	206	A:1	G:0	226	A:1	G:0	214	A:1	G:0	198	A:1	G:0	208	A:1	G:0	198	A:1	G:0	198	A:1	G:0	162	A:1	G:0	186	A:1	G:0	198	A:1	G:0	214	A:1	G:0	214	A:1	G:0	—
154619947	rs576173511	T:0.999019	C:0.000980873	T	Not available	Not available	5_prime_UTR_variant	192	T:1	C:0	120	T:1	C:0	168	T:1	C:0	186	T:0.994624	C:0.00537634	206	T:1	C:0	210	T:1	C:0	198	T:1	C:0	198	T:1	C:0	178	T:1	C:0	206	T:1	C:0	226	T:1	C:0	214	T:1	C:0	198	T:1	C:0	208	T:1	C:0	198	T:0.984848	C:0.0151515	198	T:1	C:0	162	T:1	C:0	186	T:1	C:0	198	T:1	C:0	214	T:1	C:0	214	T:1	C:0	0.00258
154619963	rs537121345	T:0.999755	C:0.000245218	T	Not available	Not available	5_prime_UTR_variant	192	T:1	C:0	120	T:1	C:0	168	T:1	C:0	186	T:1	C:0	206	T:1	C:0	210	T:1	C:0	198	T:1	C:0	198	T:1	C:0	178	T:1	C:0	206	T:1	C:0	226	T:1	C:0	214	T:1	C:0	198	T:1	C:0	208	T:1	C:0	198	T:1	C:0	198	T:1	C:0	162	T:0.993827	C:0.00617284	186	T:1	C:0	198	T:1	C:0	214	T:1	C:0	214	T:1	C:0	-0.000288
154619976	rs555174502	A:0.999755	G:0.000245218	A	Not available	Not available	5_prime_UTR_variant	192	A:1	G:0	120	A:1	G:0	168	A:0.994048	G:0.00595238	186	A:1	G:0	206	A:1	G:0	210	A:1	G:0	198	A:1	G:0	198	A:1	G:0	178	A:1	G:0	206	A:1	G:0	226	A:1	G:0	214	A:1	G:0	198	A:1	G:0	208	A:1	G:0	198	A:1	G:0	198	A:1	G:0	162	A:1	G:0	186	A:1	G:0	198	A:1	G:0	214	A:1	G:0	214	A:1	G:0	-0.000231519
154619995	rs573538791	A:0.999755	G:0.000245218	A	Not available	Not available	5_prime_UTR_variant	192	A:1	G:0	120	A:1	G:0	168	A:1	G:0	186	A:1	G:0	206	A:1	G:0	210	A:1	G:0	198	A:1	G:0	198	A:1	G:0	178	A:1	G:0	206	A:0.995146	G:0.00485437	226	A:1	G:0	214	A:1	G:0	198	A:1	G:0	208	A:1	G:0	198	A:1	G:0	198	A:1	G:0	162	A:1	G:0	186	A:1	G:0	198	A:1	G:0	214	A:1	G:0	214	A:1	G:0	-0.000232
154620010	rs540613849	T:0.999755	C:0.000245218	T	Not available	Not available	5_prime_UTR_variant	192	T:0.994792	C:0.00520833	120	T:1	C:0	168	T:1	C:0	186	T:1	C:0	206	T:1	C:0	210	T:1	C:0	198	T:1	C:0	198	T:1	C:0	178	T:1	C:0	206	T:1	C:0	226	T:1	C:0	214	T:1	C:0	198	T:1	C:0	208	T:1	C:0	198	T:1	C:0	198	T:1	C:0	162	T:1	C:0	186	T:1	C:0	198	T:1	C:0	214	T:1	C:0	214	T:1	C:0	0.00254298
154620120	rs552597173	A:0.999755	G:0.000245218	A	Not available	Not available	5_prime_UTR_variant	192	A:1	G:0	120	A:1	G:0	168	A:1	G:0	186	A:1	G:0	206	A:1	G:0	210	A:1	G:0	198	A:1	G:0	198	A:1	G:0	178	A:1	G:0	206	A:1	G:0	226	A:1	G:0	214	A:1	G:0	198	A:1	G:0	208	A:0.995192	G:0.00480769	198	A:1	G:0	198	A:1	G:0	162	A:1	G:0	186	A:1	G:0	198	A:1	G:0	214	A:1	G:0	214	A:1	G:0	-0.000300904
154620202	rs577894046	C:0.999755	T:0.000245218	C	Not available	Not available	5_prime_UTR_variant	192	C:1	T:0	120	C:1	T:0	168	C:1	T:0	186	C:1	T:0	206	C:1	T:0	210	C:1	T:0	198	C:1	T:0	198	C:1	T:0	178	C:1	T:0	206	C:1	T:0	226	C:1	T:0	214	C:1	T:0	198	C:1	T:0	208	C:0.995192	T:0.00480769	198	C:1	T:0	198	C:1	T:0	162	C:1	T:0	186	C:1	T:0	198	C:1	T:0	214	C:1	T:0	214	C:1	T:0	-0.000300904
154620203	rs191426341	G:0.999755	A:0.000245218	G	Not available	Not available	5_prime_UTR_variant	192	G:1	A:0	120	G:1	A:0	168	G:1	A:0	186	G:1	A:0	206	G:1	A:0	210	G:1	A:0	198	G:1	A:0	198	G:1	A:0	178	G:1	A:0	206	G:1	A:0	226	G:1	A:0	214	G:1	A:0	198	G:1	A:0	208	G:1	A:0	198	G:1	A:0	198	G:0.994949	A:0.00505051	162	G:1	A:0	186	G:1	A:0	198	G:1	A:0	214	G:1	A:0	214	G:1	A:0	-0.000288122
154620232	rs189000067	G:0.999755	A:0.000245218	G	Not available	Not available	5_prime_UTR_variant	192	G:1	A:0	120	G:0.991667	A:0.00833333	168	G:1	A:0	186	G:1	A:0	206	G:1	A:0	210	G:1	A:0	198	G:1	A:0	198	G:1	A:0	178	G:1	A:0	206	G:1	A:0	226	G:1	A:0	214	G:1	A:0	198	G:1	A:0	208	G:1	A:0	198	G:1	A:0	198	G:1	A:0	162	G:1	A:0	186	G:1	A:0	198	G:1	A:0	214	G:1	A:0	214	G:1	A:0	0.00254298
154620271	rs137998019	A:0.980383	G:0.0196175	A	Not available	Not available	5_prime_UTR_variant	192	A:0.911458	G:0.0885417	120	A:0.933333	G:0.0666667	168	A:1	G:0	186	A:1	G:0	206	A:1	G:0	210	A:1	G:0	198	A:0.934343	G:0.0656566	198	A:1	G:0	178	A:1	G:0	206	A:1	G:0	226	A:0.933628	G:0.0663717	214	A:1	G:0	198	A:1	G:0	208	A:1	G:0	198	A:1	G:0	198	A:0.959596	G:0.040404	162	A:0.944444	G:0.0555556	186	A:1	G:0	198	A:1	G:0	214	A:1	G:0	214	A:0.953271	G:0.046729	0.054845
154620277	rs192937125	A:1	G:0	A	Not available	Not available	5_prime_UTR_variant	192	A:1	G:0	120	A:1	G:0	168	A:1	G:0	186	A:1	G:0	206	A:1	G:0	210	A:1	G:0	198	A:1	G:0	198	A:1	G:0	178	A:1	G:0	206	A:1	G:0	226	A:1	G:0	214	A:1	G:0	198	A:1	G:0	208	A:1	G:0	198	A:1	G:0	198	A:1	G:0	162	A:1	G:0	186	A:1	G:0	198	A:1	G:0	214	A:1	G:0	214	A:1	G:0	—
154620284	rs561218458	T:0.999019	C:0.000980873	T	Not available	Not available	5_prime_UTR_variant	192	T:1	C:0	120	T:1	C:0	168	T:1	C:0	186	T:0.994624	C:0.00537634	206	T:1	C:0	210	T:1	C:0	198	T:1	C:0	198	T:1	C:0	178	T:1	C:0	206	T:1	C:0	226	T:1	C:0	214	T:1	C:0	198	T:1	C:0	208	T:1	C:0	198	T:0.984848	C:0.0151515	198	T:1	C:0	162	T:1	C:0	186	T:1	C:0	198	T:1	C:0	214	T:1	C:0	214	T:1	C:0	0.00258
154620302	rs185161834	C:0.995586	A:0.00441393	C	Not available	Not available	5_prime_UTR_variant	192	C:0.973958	A:0.0260417	120	C:1	A:0	168	C:1	A:0	186	C:1	A:0	206	C:1	A:0	210	C:1	A:0	198	C:0.984848	A:0.0151515	198	C:1	A:0	178	C:1	A:0	206	C:1	A:0	226	C:1	A:0	214	C:1	A:0	198	C:1	A:0	208	C:1	A:0	198	C:1	A:0	198	C:0.994949	A:0.00505051	162	C:0.969136	A:0.0308642	186	C:1	A:0	198	C:1	A:0	214	C:1	A:0	214	C:0.981308	A:0.0186916	0.0109
154620391	rs189575387	T:0.998283	C:0.00171653	T	Not available	Not available	5_prime_UTR_variant	192	T:1	C:0	120	T:1	C:0	168	T:1	C:0	186	T:1	C:0	206	T:1	C:0	210	T:1	C:0	198	T:1	C:0	198	T:0.964646	C:0.0353535	178	T:1	C:0	206	T:1	C:0	226	T:1	C:0	214	T:1	C:0	198	T:1	C:0	208	T:1	C:0	198	T:1	C:0	198	T:1	C:0	162	T:1	C:0	186	T:1	C:0	198	T:1	C:0	214	T:1	C:0	214	T:1	C:0	0.00772765
154620407	rs571705338	C:0.999755	T:0.000245218	C	Not available	Not available	5_prime_UTR_variant	192	C:1	T:0	120	C:1	T:0	168	C:1	T:0	186	C:1	T:0	206	C:1	T:0	210	C:1	T:0	198	C:1	T:0	198	C:1	T:0	178	C:1	T:0	206	C:1	T:0	226	C:1	T:0	214	C:1	T:0	198	C:1	T:0	208	C:1	T:0	198	C:0.994949	T:0.00505051	198	C:1	T:0	162	C:1	T:0	186	C:1	T:0	198	C:1	T:0	214	C:1	T:0	214	C:1	T:0	-0.000300904
154620467	rs533229813	T:0.999755	C:0.000245218	T	Not available	Not available	5_prime_UTR_variant	192	T:1	C:0	120	T:1	C:0	168	T:1	C:0	186	T:1	C:0	206	T:1	C:0	210	T:1	C:0	198	T:1	C:0	198	T:1	C:0	178	T:1	C:0	206	T:1	C:0	226	T:1	C:0	214	T:1	C:0	198	T:1	C:0	208	T:1	C:0	198	T:1	C:0	198	T:1	C:0	162	T:1	C:0	186	T:0.994624	C:0.00537634	198	T:1	C:0	214	T:1	C:0	214	T:1	C:0	-0.000231519
154620480	rs181047818	C:1	T:0	C	Not available	Not available	5_prime_UTR_variant	192	C:1	T:0	120	C:1	T:0	168	C:1	T:0	186	C:1	T:0	206	C:1	T:0	210	C:1	T:0	198	C:1	T:0	198	C:1	T:0	178	C:1	T:0	206	C:1	T:0	226	C:1	T:0	214	C:1	T:0	198	C:1	T:0	208	C:1	T:0	198	C:1	T:0	198	C:1	T:0	162	C:1	T:0	186	C:1	T:0	198	C:1	T:0	214	C:1	T:0	214	C:1	T:0	—
154620497	rs377625000	A:0.999755	G:0.000245218	A	Not available	Not available	5_prime_UTR_variant	192	A:1	G:0	120	A:1	G:0	168	A:1	G:0	186	A:1	G:0	206	A:1	G:0	210	A:1	G:0	198	A:1	G:0	198	A:1	G:0	178	A:1	G:0	206	A:1	G:0	226	A:1	G:0	214	A:1	G:0	198	A:1	G:0	208	A:1	G:0	198	A:1	G:0	198	A:0.994949	G:0.00505051	162	A:1	G:0	186	A:1	G:0	198	A:1	G:0	214	A:1	G:0	214	A:1	G:0	-0.000288122
154620554	rs141159513	C:0.999264	T:0.000735655	C	Not available	Not available	5_prime_UTR_variant	192	C:1	T:0	120	C:1	T:0	168	C:0.994048	T:0.00595238	186	C:1	T:0	206	C:0.995146	T:0.00485437	210	C:1	T:0	198	C:1	T:0	198	C:1	T:0	178	C:1	T:0	206	C:1	T:0	226	C:1	T:0	214	C:1	T:0	198	C:1	T:0	208	C:1	T:0	198	C:0.994949	T:0.00505051	198	C:1	T:0	162	C:1	T:0	186	C:1	T:0	198	C:1	T:0	214	C:1	T:0	214	C:1	T:0	-5.68e-05
154620585	rs13123230	A:0.650074	G:0.349926	A	Not available	Not available	5_prime_UTR_variant	192	A:0.869792	G:0.130208	120	A:0.775	G:0.225	168	A:0.392857	G:0.607143	186	A:0.607527	G:0.392473	206	A:0.621359	G:0.378641	210	A:0.509524	G:0.490476	198	A:0.909091	G:0.0909091	198	A:0.661616	G:0.338384	178	A:0.589888	G:0.410112	206	A:0.402913	G:0.597087	226	A:0.90708	G:0.0929204	214	A:0.658879	G:0.341121	198	A:0.434343	G:0.565657	208	A:0.514423	G:0.485577	198	A:0.636364	G:0.363636	198	A:0.883838	G:0.116162	162	A:0.919753	G:0.0802469	186	A:0.44086	G:0.55914	198	A:0.333333	G:0.666667	214	A:0.663551	G:0.336449	214	A:0.929907	G:0.0700935	0.188236
154620588	rs567018349	G:0.999755	C:0.000245218	G	Not available	Not available	5_prime_UTR_variant	192	G:1	C:0	120	G:1	C:0	168	G:1	C:0	186	G:1	C:0	206	G:1	C:0	210	G:1	C:0	198	G:1	C:0	198	G:1	C:0	178	G:1	C:0	206	G:1	C:0	226	G:1	C:0	214	G:1	C:0	198	G:1	C:0	208	G:1	C:0	198	G:1	C:0	198	G:0.994949	C:0.00505051	162	G:1	C:0	186	G:1	C:0	198	G:1	C:0	214	G:1	C:0	214	G:1	C:0	-0.000288122
154620593	rs116664446	T:0.996322	C:0.00367827	T	Not available	Not available	5_prime_UTR_variant	192	T:0.984375	C:0.015625	120	T:0.991667	C:0.00833333	168	T:1	C:0	186	T:1	C:0	206	T:1	C:0	210	T:1	C:0	198	T:0.989899	C:0.010101	198	T:1	C:0	178	T:1	C:0	206	T:1	C:0	226	T:0.977876	C:0.0221239	214	T:1	C:0	198	T:1	C:0	208	T:1	C:0	198	T:1	C:0	198	T:1	C:0	162	T:0.993827	C:0.00617284	186	T:1	C:0	198	T:1	C:0	214	T:1	C:0	214	T:0.985981	C:0.0140187	0.00881908
154620622	rs552536040	G:0.999755	C:0.000245218	G	Not available	Not available	5_prime_UTR_variant	192	G:1	C:0	120	G:1	C:0	168	G:1	C:0	186	G:1	C:0	206	G:1	C:0	210	G:1	C:0	198	G:0.994949	C:0.00505051	198	G:1	C:0	178	G:1	C:0	206	G:1	C:0	226	G:1	C:0	214	G:1	C:0	198	G:1	C:0	208	G:1	C:0	198	G:1	C:0	198	G:1	C:0	162	G:1	C:0	186	G:1	C:0	198	G:1	C:0	214	G:1	C:0	214	G:1	C:0	-0.000288122
154620755	rs144843288	T:0.994115	C:0.00588524	T	Not available	Not available	5_prime_UTR_variant	192	T:0.979167	C:0.0208333	120	T:0.991667	C:0.00833333	168	T:1	C:0	186	T:1	C:0	206	T:1	C:0	210	T:1	C:0	198	T:0.989899	C:0.010101	198	T:1	C:0	178	T:1	C:0	206	T:1	C:0	226	T:0.960177	C:0.039823	214	T:0.995327	C:0.0046729	198	T:1	C:0	208	T:1	C:0	198	T:1	C:0	198	T:1	C:0	162	T:0.975309	C:0.0246914	186	T:1	C:0	198	T:1	C:0	214	T:1	C:0	214	T:0.985981	C:0.0140187	0.0129734
154620848	rs545265280	T:0.999755	C:0.000245218	T	Not available	Not available	5_prime_UTR_variant	192	T:1	C:0	120	T:1	C:0	168	T:1	C:0	186	T:1	C:0	206	T:1	C:0	210	T:1	C:0	198	T:1	C:0	198	T:1	C:0	178	T:1	C:0	206	T:1	C:0	226	T:1	C:0	214	T:1	C:0	198	T:1	C:0	208	T:1	C:0	198	T:1	C:0	198	T:1	C:0	162	T:0.993827	C:0.00617284	186	T:1	C:0	198	T:1	C:0	214	T:1	C:0	214	T:1	C:0	-0.000288
154620915	rs183942756	T:0.999755	C:0.000245218	T	Not available	Not available	5_prime_UTR_variant	192	T:1	C:0	120	T:1	C:0	168	T:1	C:0	186	T:1	C:0	206	T:1	C:0	210	T:1	C:0	198	T:1	C:0	198	T:1	C:0	178	T:1	C:0	206	T:1	C:0	226	T:1	C:0	214	T:1	C:0	198	T:1	C:0	208	T:1	C:0	198	T:1	C:0	198	T:0.994949	C:0.00505051	162	T:1	C:0	186	T:1	C:0	198	T:1	C:0	214	T:1	C:0	214	T:1	C:0	-0.000288122
154620959	rs188336505	C:0.999019	G:0.000980873	C	Not available	Not available	5_prime_UTR_variant	192	C:0.994792	G:0.00520833	120	C:1	G:0	168	C:1	G:0	186	C:1	G:0	206	C:1	G:0	210	C:1	G:0	198	C:1	G:0	198	C:1	G:0	178	C:1	G:0	206	C:1	G:0	226	C:1	G:0	214	C:1	G:0	198	C:1	G:0	208	C:1	G:0	198	C:1	G:0	198	C:0.994949	G:0.00505051	162	C:0.987654	G:0.0123457	186	C:1	G:0	198	C:1	G:0	214	C:1	G:0	214	C:1	G:0	0.00140905
154621024	rs542851155	T:0.999755	C:0.000245218	T	Not available	Not available	5_prime_UTR_variant	192	T:1	C:0	120	T:0.991667	C:0.00833333	168	T:1	C:0	186	T:1	C:0	206	T:1	C:0	210	T:1	C:0	198	T:1	C:0	198	T:1	C:0	178	T:1	C:0	206	T:1	C:0	226	T:1	C:0	214	T:1	C:0	198	T:1	C:0	208	T:1	C:0	198	T:1	C:0	198	T:1	C:0	162	T:1	C:0	186	T:1	C:0	198	T:1	C:0	214	T:1	C:0	214	T:1	C:0	0.00254
154621026	rs148300254	T:0.988475	C:0.0115253	T	Not available	Not available	5_prime_UTR_variant	192	T:0.958333	C:0.0416667	120	T:0.975	C:0.025	168	T:1	C:0	186	T:1	C:0	206	T:1	C:0	210	T:1	C:0	198	T:0.969697	C:0.030303	198	T:1	C:0	178	T:1	C:0	206	T:1	C:0	226	T:0.964602	C:0.0353982	214	T:1	C:0	198	T:1	C:0	208	T:1	C:0	198	T:1	C:0	198	T:0.914141	C:0.0858586	162	T:0.987654	C:0.0123457	186	T:1	C:0	198	T:1	C:0	214	T:1	C:0	214	T:0.985981	C:0.0140187	0.0301
154621029	rs528583789	G:0.999019	A:0.000980873	G	Not available	Not available	5_prime_UTR_variant	192	G:0.994792	A:0.00520833	120	G:1	A:0	168	G:1	A:0	186	G:1	A:0	206	G:1	A:0	210	G:1	A:0	198	G:1	A:0	198	G:1	A:0	178	G:1	A:0	206	G:1	A:0	226	G:1	A:0	214	G:1	A:0	198	G:1	A:0	208	G:1	A:0	198	G:1	A:0	198	G:0.994949	A:0.00505051	162	G:0.987654	A:0.0123457	186	G:1	A:0	198	G:1	A:0	214	G:1	A:0	214	G:1	A:0	0.00140905
154621077	rs180762088	C:0.999755	A:0.000245218	C	Not available	Not available	5_prime_UTR_variant	192	C:1	A:0	120	C:1	A:0	168	C:1	A:0	186	C:1	A:0	206	C:1	A:0	210	C:1	A:0	198	C:1	A:0	198	C:1	A:0	178	C:1	A:0	206	C:1	A:0	226	C:1	A:0	214	C:1	A:0	198	C:1	A:0	208	C:1	A:0	198	C:1	A:0	198	C:1	A:0	162	C:1	A:0	186	C:1	A:0	198	C:1	A:0	214	C:1	A:0	214	C:0.995327	A:0.0046729	-0.000288122
154621080	rs565252138	G:0.999755	A:0.000245218	G	Not available	Not available	5_prime_UTR_variant	192	G:1	A:0	120	G:1	A:0	168	G:1	A:0	186	G:0.994624	A:0.00537634	206	G:1	A:0	210	G:1	A:0	198	G:1	A:0	198	G:1	A:0	178	G:1	A:0	206	G:1	A:0	226	G:1	A:0	214	G:1	A:0	198	G:1	A:0	208	G:1	A:0	198	G:1	A:0	198	G:1	A:0	162	G:1	A:0	186	G:1	A:0	198	G:1	A:0	214	G:1	A:0	214	G:1	A:0	-0.000300904
154621089	rs532554069	T:0.999755	C:0.000245218	T	Not available	Not available	5_prime_UTR_variant	192	T:1	C:0	120	T:1	C:0	168	T:0.994048	C:0.00595238	186	T:1	C:0	206	T:1	C:0	210	T:1	C:0	198	T:1	C:0	198	T:1	C:0	178	T:1	C:0	206	T:1	C:0	226	T:1	C:0	214	T:1	C:0	198	T:1	C:0	208	T:1	C:0	198	T:1	C:0	198	T:1	C:0	162	T:1	C:0	186	T:1	C:0	198	T:1	C:0	214	T:1	C:0	214	T:1	C:0	-0.000231519
154621100	rs548807193	G:1	C:0	G	Not available	Not available	5_prime_UTR_variant	192	G:1	C:0	120	G:1	C:0	168	G:1	C:0	186	G:1	C:0	206	G:1	C:0	210	G:1	C:0	198	G:1	C:0	198	G:1	C:0	178	G:1	C:0	206	G:1	C:0	226	G:1	C:0	214	G:1	C:0	198	G:1	C:0	208	G:1	C:0	198	G:1	C:0	198	G:1	C:0	162	G:1	C:0	186	G:1	C:0	198	G:1	C:0	214	G:1	C:0	214	G:1	C:0	—
154621120	rs187352995	C:0.999755	T:0.000245218	C	Not available	Not available	5_prime_UTR_variant	192	C:1	T:0	120	C:1	T:0	168	C:1	T:0	186	C:1	T:0	206	C:1	T:0	210	C:1	T:0	198	C:1	T:0	198	C:1	T:0	178	C:1	T:0	206	C:1	T:0	226	C:1	T:0	214	C:1	T:0	198	C:1	T:0	208	C:1	T:0	198	C:1	T:0	198	C:0.994949	T:0.00505051	162	C:1	T:0	186	C:1	T:0	198	C:1	T:0	214	C:1	T:0	214	C:1	T:0	-0.000288122
154621127	rs530880856	C:0.999755	A:0.000245218	C	Not available	Not available	5_prime_UTR_variant	192	C:1	A:0	120	C:1	A:0	168	C:1	A:0	186	C:1	A:0	206	C:1	A:0	210	C:1	A:0	198	C:1	A:0	198	C:1	A:0	178	C:1	A:0	206	C:1	A:0	226	C:0.995575	A:0.00442478	214	C:1	A:0	198	C:1	A:0	208	C:1	A:0	198	C:1	A:0	198	C:1	A:0	162	C:1	A:0	186	C:1	A:0	198	C:1	A:0	214	C:1	A:0	214	C:1	A:0	-0.000288122
154621197	rs548883722	G:0.999755	T:0.000245218	G	Not available	Not available	5_prime_UTR_variant	192	G:1	T:0	120	G:1	T:0	168	G:1	T:0	186	G:1	T:0	206	G:0.995146	T:0.00485437	210	G:1	T:0	198	G:1	T:0	198	G:1	T:0	178	G:1	T:0	206	G:1	T:0	226	G:1	T:0	214	G:1	T:0	198	G:1	T:0	208	G:1	T:0	198	G:1	T:0	198	G:1	T:0	162	G:1	T:0	186	G:1	T:0	198	G:1	T:0	214	G:1	T:0	214	G:1	T:0	-0.000300904
154621226	rs141400957	G:0.99951	T:0.000490436	G	Not available	Not available	5_prime_UTR_variant	192	G:1	T:0	120	G:1	T:0	168	G:1	T:0	186	G:1	T:0	206	G:1	T:0	210	G:1	T:0	198	G:1	T:0	198	G:1	T:0	178	G:1	T:0	206	G:1	T:0	226	G:1	T:0	214	G:1	T:0	198	G:1	T:0	208	G:1	T:0	198	G:1	T:0	198	G:0.989899	T:0.010101	162	G:1	T:0	186	G:1	T:0	198	G:1	T:0	214	G:1	T:0	214	G:1	T:0	0.000685562
154621236	rs111764800	G:0.999264	A:0.000735655	G	Not available	Not available	5_prime_UTR_variant	192	G:1	A:0	120	G:1	A:0	168	G:1	A:0	186	G:1	A:0	206	G:1	A:0	210	G:1	A:0	198	G:1	A:0	198	G:1	A:0	178	G:1	A:0	206	G:1	A:0	226	G:1	A:0	214	G:1	A:0	198	G:1	A:0	208	G:1	A:0	198	G:1	A:0	198	G:0.984848	A:0.0151515	162	G:1	A:0	186	G:1	A:0	198	G:1	A:0	214	G:1	A:0	214	G:1	A:0	0.00166
154621259	rs150433671	G:0.99387	A:0.00613046	G	Not available	Not available	5_prime_UTR_variant	192	G:0.963542	A:0.0364583	120	G:0.975	A:0.025	168	G:1	A:0	186	G:1	A:0	206	G:1	A:0	210	G:1	A:0	198	G:0.989899	A:0.010101	198	G:1	A:0	178	G:1	A:0	206	G:1	A:0	226	G:0.99115	A:0.00884956	214	G:1	A:0	198	G:1	A:0	208	G:1	A:0	198	G:1	A:0	198	G:0.979798	A:0.020202	162	G:0.993827	A:0.00617284	186	G:1	A:0	198	G:1	A:0	214	G:1	A:0	214	G:0.971963	A:0.0280374	0.0189818
154621267	rs570861516	A:0.999755	G:0.000245218	A	Not available	Not available	5_prime_UTR_variant	192	A:1	G:0	120	A:1	G:0	168	A:1	G:0	186	A:1	G:0	206	A:1	G:0	210	A:1	G:0	198	A:1	G:0	198	A:1	G:0	178	A:1	G:0	206	A:1	G:0	226	A:1	G:0	214	A:1	G:0	198	A:1	G:0	208	A:1	G:0	198	A:1	G:0	198	A:1	G:0	162	A:1	G:0	186	A:1	G:0	198	A:0.994949	G:0.00505051	214	A:1	G:0	214	A:1	G:0	-0.000231519
154621285	rs553648111	C:0.999019	G:0.000980873	C	Not available	Not available	5_prime_UTR_variant	192	C:1	G:0	120	C:1	G:0	168	C:1	G:0	186	C:1	G:0	206	C:1	G:0	210	C:1	G:0	198	C:1	G:0	198	C:1	G:0	178	C:1	G:0	206	C:1	G:0	226	C:1	G:0	214	C:1	G:0	198	C:1	G:0	208	C:1	G:0	198	C:1	G:0	198	C:1	G:0	162	C:1	G:0	186	C:0.994624	G:0.00537634	198	C:0.989899	G:0.010101	214	C:0.995327	G:0.0046729	214	C:1	G:0	0.00090586
154621374	rs181737387	C:0.999755	T:0.000245218	C	Not available	Not available	5_prime_UTR_variant	192	C:1	T:0	120	C:1	T:0	168	C:1	T:0	186	C:1	T:0	206	C:1	T:0	210	C:1	T:0	198	C:1	T:0	198	C:1	T:0	178	C:1	T:0	206	C:1	T:0	226	C:1	T:0	214	C:1	T:0	198	C:1	T:0	208	C:1	T:0	198	C:1	T:0	198	C:1	T:0	162	C:1	T:0	186	C:1	T:0	198	C:1	T:0	214	C:1	T:0	214	C:0.995327	T:0.0046729	-0.000288122
154621375	rs77890229	G:0.993624	A:0.00637567	A	Not available	Not available	5_prime_UTR_variant	192	G:0.963542	A:0.0364583	120	G:0.966667	A:0.0333333	168	G:1	A:0	186	G:1	A:0	206	G:1	A:0	210	G:1	A:0	198	G:0.989899	A:0.010101	198	G:1	A:0	178	G:1	A:0	206	G:1	A:0	226	G:0.99115	A:0.00884956	214	G:1	A:0	198	G:1	A:0	208	G:1	A:0	198	G:1	A:0	198	G:0.979798	A:0.020202	162	G:0.993827	A:0.00617284	186	G:1	A:0	198	G:1	A:0	214	G:1	A:0	214	G:0.971963	A:0.0280374	0.0209151
154621387	rs536989135	G:0.99951	A:0.000490436	G	Not available	Not available	5_prime_UTR_variant	192	G:1	A:0	120	G:1	A:0	168	G:1	A:0	186	G:1	A:0	206	G:1	A:0	210	G:1	A:0	198	G:1	A:0	198	G:1	A:0	178	G:1	A:0	206	G:1	A:0	226	G:1	A:0	214	G:1	A:0	198	G:0.994949	A:0.00505051	208	G:1	A:0	198	G:1	A:0	198	G:1	A:0	162	G:1	A:0	186	G:1	A:0	198	G:0.994949	A:0.00505051	214	G:1	A:0	214	G:1	A:0	0.000798746
154621410	rs77726823	C:0.982835	T:0.0171653	C	Not available	Not available	5_prime_UTR_variant	192	C:1	T:0	120	C:1	T:0	168	C:0.994048	T:0.00595238	186	C:0.94086	T:0.0591398	206	C:0.893204	T:0.106796	210	C:0.952381	T:0.047619	198	C:1	T:0	198	C:1	T:0	178	C:0.994382	T:0.00561798	206	C:0.995146	T:0.00485437	226	C:1	T:0	214	C:0.995327	T:0.0046729	198	C:0.994949	T:0.00505051	208	C:0.980769	T:0.0192308	198	C:0.954545	T:0.0454545	198	C:1	T:0	162	C:1	T:0	186	C:0.994624	T:0.00537634	198	C:0.974747	T:0.0252525	214	C:0.985981	T:0.0140187	214	C:1	T:0	0.036308
154621424	rs186816671	A:0.997793	G:0.00220696	A	Not available	Not available	5_prime_UTR_variant	192	A:1	G:0	120	A:1	G:0	168	A:0.988095	G:0.0119048	186	A:1	G:0	206	A:1	G:0	210	A:1	G:0	198	A:1	G:0	198	A:0.989899	G:0.010101	178	A:0.994382	G:0.00561798	206	A:0.995146	G:0.00485437	226	A:1	G:0	214	A:0.990654	G:0.00934579	198	A:1	G:0	208	A:1	G:0	198	A:1	G:0	198	A:1	G:0	162	A:1	G:0	186	A:0.994624	G:0.00537634	198	A:1	G:0	214	A:1	G:0	214	A:1	G:0	0.00274294
154621480	rs540684182	T:0.999019	A:0.000980873	T	Not available	Not available	5_prime_UTR_variant	192	T:0.994792	A:0.00520833	120	T:1	A:0	168	T:1	A:0	186	T:1	A:0	206	T:1	A:0	210	T:1	A:0	198	T:0.989899	A:0.010101	198	T:1	A:0	178	T:1	A:0	206	T:1	A:0	226	T:1	A:0	214	T:1	A:0	198	T:1	A:0	208	T:1	A:0	198	T:1	A:0	198	T:1	A:0	162	T:0.993827	A:0.00617284	186	T:1	A:0	198	T:1	A:0	214	T:1	A:0	214	T:1	A:0	0.00140905
154621502	rs12510187	G:0.659392	A:0.340608	G	Not available	Not available	5_prime_UTR_variant	192	G:0.838542	A:0.161458	120	G:0.775	A:0.225	168	G:0.416667	A:0.583333	186	G:0.607527	A:0.392473	206	G:0.61165	A:0.38835	210	G:0.52381	A:0.47619	198	G:0.893939	A:0.106061	198	G:0.681818	A:0.318182	178	G:0.696629	A:0.303371	206	G:0.407767	A:0.592233	226	G:0.90708	A:0.0929204	214	G:0.71028	A:0.28972	198	G:0.434343	A:0.565657	208	G:0.514423	A:0.485577	198	G:0.636364	A:0.363636	198	G:0.863636	A:0.136364	162	G:0.876543	A:0.123457	186	G:0.462366	A:0.537634	198	G:0.383838	A:0.616162	214	G:0.700935	A:0.299065	214	G:0.911215	A:0.088785	0.166126
154621503	rs138238095	A:0.999755	C:0.000245218	A	Not available	Not available	5_prime_UTR_variant	192	A:1	C:0	120	A:1	C:0	168	A:1	C:0	186	A:1	C:0	206	A:1	C:0	210	A:1	C:0	198	A:1	C:0	198	A:1	C:0	178	A:1	C:0	206	A:1	C:0	226	A:1	C:0	214	A:1	C:0	198	A:1	C:0	208	A:1	C:0	198	A:1	C:0	198	A:0.994949	C:0.00505051	162	A:1	C:0	186	A:1	C:0	198	A:1	C:0	214	A:1	C:0	214	A:1	C:0	-0.000288122
154621526	rs544275491	A:0.999755	G:0.000245218	A	Not available	Not available	5_prime_UTR_variant	192	A:1	G:0	120	A:1	G:0	168	A:1	G:0	186	A:0.994624	G:0.00537634	206	A:1	G:0	210	A:1	G:0	198	A:1	G:0	198	A:1	G:0	178	A:1	G:0	206	A:1	G:0	226	A:1	G:0	214	A:1	G:0	198	A:1	G:0	208	A:1	G:0	198	A:1	G:0	198	A:1	G:0	162	A:1	G:0	186	A:1	G:0	198	A:1	G:0	214	A:1	G:0	214	A:1	G:0	-0.000300904
154621529	rs117138779	C:0.993379	T:0.00662089	C	Not available	Not available	5_prime_UTR_variant	192	C:1	T:0	120	C:1	T:0	168	C:1	T:0	186	C:1	T:0	206	C:0.956311	T:0.0436893	210	C:0.971429	T:0.0285714	198	C:1	T:0	198	C:1	T:0	178	C:1	T:0	206	C:1	T:0	226	C:1	T:0	214	C:1	T:0	198	C:1	T:0	208	C:0.947115	T:0.0528846	198	C:0.994949	T:0.00505051	198	C:1	T:0	162	C:1	T:0	186	C:1	T:0	198	C:1	T:0	214	C:1	T:0	214	C:1	T:0	0.0247037
154621593	rs190602419	T:0.999755	G:0.000245218	T	Not available	Not available	5_prime_UTR_variant	192	T:1	G:0	120	T:1	G:0	168	T:1	G:0	186	T:1	G:0	206	T:1	G:0	210	T:0.995238	G:0.0047619	198	T:1	G:0	198	T:1	G:0	178	T:1	G:0	206	T:1	G:0	226	T:1	G:0	214	T:1	G:0	198	T:1	G:0	208	T:1	G:0	198	T:1	G:0	198	T:1	G:0	162	T:1	G:0	186	T:1	G:0	198	T:1	G:0	214	T:1	G:0	214	T:1	G:0	-0.000300904
154621665	rs143902671	T:0.99951	C:0.000490436	T	Not available	Not available	5_prime_UTR_variant	192	T:1	C:0	120	T:1	C:0	168	T:1	C:0	186	T:1	C:0	206	T:1	C:0	210	T:1	C:0	198	T:0.994949	C:0.00505051	198	T:1	C:0	178	T:1	C:0	206	T:1	C:0	226	T:1	C:0	214	T:1	C:0	198	T:1	C:0	208	T:1	C:0	198	T:1	C:0	198	T:1	C:0	162	T:1	C:0	186	T:1	C:0	198	T:1	C:0	214	T:1	C:0	214	T:0.995327	C:0.0046729	0.000685562
154621666	rs560718216	A:0.999755	G:0.000245218	A	Not available	Not available	5_prime_UTR_variant	192	A:0.994792	G:0.00520833	120	A:1	G:0	168	A:1	G:0	186	A:1	G:0	206	A:1	G:0	210	A:1	G:0	198	A:1	G:0	198	A:1	G:0	178	A:1	G:0	206	A:1	G:0	226	A:1	G:0	214	A:1	G:0	198	A:1	G:0	208	A:1	G:0	198	A:1	G:0	198	A:1	G:0	162	A:1	G:0	186	A:1	G:0	198	A:1	G:0	214	A:1	G:0	214	A:1	G:0	0.00254298
154621698	rs528271152	G:0.99951	A:0.000490436	G	Not available	Not available	5_prime_UTR_variant	192	G:1	A:0	120	G:1	A:0	168	G:1	A:0	186	G:1	A:0	206	G:1	A:0	210	G:0.995238	A:0.0047619	198	G:1	A:0	198	G:1	A:0	178	G:1	A:0	206	G:1	A:0	226	G:1	A:0	214	G:1	A:0	198	G:1	A:0	208	G:0.995192	A:0.00480769	198	G:1	A:0	198	G:1	A:0	162	G:1	A:0	186	G:1	A:0	198	G:1	A:0	214	G:1	A:0	214	G:1	A:0	0.000660003
154621766	rs546246994	A:0.999755	G:0.000245218	A	Not available	Not available	5_prime_UTR_variant	192	A:1	G:0	120	A:1	G:0	168	A:1	G:0	186	A:1	G:0	206	A:1	G:0	210	A:1	G:0	198	A:1	G:0	198	A:1	G:0	178	A:1	G:0	206	A:1	G:0	226	A:1	G:0	214	A:1	G:0	198	A:1	G:0	208	A:1	G:0	198	A:1	G:0	198	A:1	G:0	162	A:0.993827	G:0.00617284	186	A:1	G:0	198	A:1	G:0	214	A:1	G:0	214	A:1	G:0	-0.000288122
154621781	rs570998588	T:0.999755	C:0.000245218	T	Not available	Not available	5_prime_UTR_variant	192	T:1	C:0	120	T:1	C:0	168	T:1	C:0	186	T:1	C:0	206	T:1	C:0	210	T:1	C:0	198	T:1	C:0	198	T:1	C:0	178	T:1	C:0	206	T:1	C:0	226	T:1	C:0	214	T:1	C:0	198	T:1	C:0	208	T:1	C:0	198	T:1	C:0	198	T:1	C:0	162	T:1	C:0	186	T:0.994624	C:0.00537634	198	T:1	C:0	214	T:1	C:0	214	T:1	C:0	-0.000231519
154621808	rs374340029	C:0.991417	T:0.00858264	G	Not available	Not available	5_prime_UTR_variant	192	C:0.973958	T:0.0260417	120	C:0.958333	T:0.0416667	168	C:1	T:0	186	C:1	T:0	206	C:1	T:0	210	C:1	T:0	198	C:0.944444	T:0.0555556	198	C:1	T:0	178	C:1	T:0	206	C:1	T:0	226	C:0.99115	T:0.00884956	214	C:1	T:0	198	C:1	T:0	208	C:1	T:0	198	C:1	T:0	198	C:0.974747	T:0.0252525	162	C:0.993827	T:0.00617284	186	C:1	T:0	198	C:1	T:0	214	C:1	T:0	214	C:0.971963	T:0.0280374	0.0225077
154621809	rs374340029	G:0.999019	A:0.000980873	G	Not available	Not available	5_prime_UTR_variant	192	G:1	A:0	120	G:1	A:0	168	G:0.994048	A:0.00595238	186	G:0.994624	A:0.00537634	206	G:1	A:0	210	G:1	A:0	198	G:1	A:0	198	G:1	A:0	178	G:1	A:0	206	G:1	A:0	226	G:1	A:0	214	G:1	A:0	198	G:0.994949	A:0.00505051	208	G:1	A:0	198	G:0.994949	A:0.00505051	198	G:1	A:0	162	G:1	A:0	186	G:1	A:0	198	G:1	A:0	214	G:1	A:0	214	G:1	A:0	0.00010008
154621944	rs568852910	G:0.999755	A:0.000245218	G	Not available	Not available	5_prime_UTR_variant	192	G:1	A:0	120	G:1	A:0	168	G:1	A:0	186	G:1	A:0	206	G:1	A:0	210	G:1	A:0	198	G:1	A:0	198	G:1	A:0	178	G:1	A:0	206	G:1	A:0	226	G:1	A:0	214	G:1	A:0	198	G:1	A:0	208	G:1	A:0	198	G:0.994949	A:0.00505051	198	G:1	A:0	162	G:1	A:0	186	G:1	A:0	198	G:1	A:0	214	G:1	A:0	214	G:1	A:0	-0.000300904
154621946	rs11938228	C:0.649093	A:0.350907	C	Not available	Not available	5_prime_UTR_variant	192	C:0.838542	A:0.161458	120	C:0.775	A:0.225	168	C:0.404762	A:0.595238	186	C:0.612903	A:0.387097	206	C:0.616505	A:0.383495	210	C:0.533333	A:0.466667	198	C:0.888889	A:0.111111	198	C:0.661616	A:0.338384	178	C:0.634831	A:0.365169	206	C:0.402913	A:0.597087	226	C:0.90708	A:0.0929204	214	C:0.663551	A:0.336449	198	C:0.434343	A:0.565657	208	C:0.519231	A:0.480769	198	C:0.641414	A:0.358586	198	C:0.863636	A:0.136364	162	C:0.876543	A:0.123457	186	C:0.44086	A:0.55914	198	C:0.343434	A:0.656566	214	C:0.668224	A:0.331776	214	C:0.911215	A:0.088785	0.16948
154621951	rs114886777	G:0.993624	A:0.00637567	G	Not available	Not available	5_prime_UTR_variant	192	G:0.963542	A:0.0364583	120	G:0.966667	A:0.0333333	168	G:1	A:0	186	G:1	A:0	206	G:1	A:0	210	G:1	A:0	198	G:0.989899	A:0.010101	198	G:1	A:0	178	G:1	A:0	206	G:1	A:0	226	G:0.99115	A:0.00884956	214	G:1	A:0	198	G:1	A:0	208	G:1	A:0	198	G:1	A:0	198	G:0.979798	A:0.020202	162	G:0.993827	A:0.00617284	186	G:1	A:0	198	G:1	A:0	214	G:1	A:0	214	G:0.971963	A:0.0280374	0.0209151
154621993	rs573435794	T:0.999755	C:0.000245218	T	Not available	Not available	5_prime_UTR_variant	192	T:1	C:0	120	T:1	C:0	168	T:1	C:0	186	T:1	C:0	206	T:1	C:0	210	T:1	C:0	198	T:1	C:0	198	T:0.994949	C:0.00505051	178	T:1	C:0	206	T:1	C:0	226	T:1	C:0	214	T:1	C:0	198	T:1	C:0	208	T:1	C:0	198	T:1	C:0	198	T:1	C:0	162	T:1	C:0	186	T:1	C:0	198	T:1	C:0	214	T:1	C:0	214	T:1	C:0	2.27e-05
154622028	rs534384276	G:0.999755	A:0.000245218	G	Not available	Not available	5_prime_UTR_variant	192	G:1	A:0	120	G:1	A:0	168	G:1	A:0	186	G:1	A:0	206	G:1	A:0	210	G:1	A:0	198	G:1	A:0	198	G:1	A:0	178	G:1	A:0	206	G:1	A:0	226	G:0.995575	A:0.00442478	214	G:1	A:0	198	G:1	A:0	208	G:1	A:0	198	G:1	A:0	198	G:1	A:0	162	G:1	A:0	186	G:1	A:0	198	G:1	A:0	214	G:1	A:0	214	G:1	A:0	-0.000288122
154622037	rs559243360	C:0.999755	T:0.000245218	T	Not available	Not available	5_prime_UTR_variant	192	C:1	T:0	120	C:1	T:0	168	C:1	T:0	186	C:1	T:0	206	C:1	T:0	210	C:1	T:0	198	C:1	T:0	198	C:1	T:0	178	C:1	T:0	206	C:1	T:0	226	C:1	T:0	214	C:0.995327	T:0.0046729	198	C:1	T:0	208	C:1	T:0	198	C:1	T:0	198	C:1	T:0	162	C:1	T:0	186	C:1	T:0	198	C:1	T:0	214	C:1	T:0	214	C:1	T:0	2.27e-05
154622038	rs4696484	T:0.0424228	G:0.957577	G	G	G	5_prime_UTR_variant	192	T:0.09375	G:0.90625	120	T:0.0666667	G:0.933333	168	T:0	G:1	186	T:0	G:1	206	T:0	G:1	210	T:0	G:1	198	T:0.141414	G:0.858586	198	T:0	G:1	178	T:0.0168539	G:0.983146	206	T:0.00485437	G:0.995146	226	T:0.154867	G:0.845133	214	T:0.0046729	G:0.995327	198	T:0.010101	G:0.989899	208	T:0	G:1	198	T:0	G:1	198	T:0.0606061	G:0.939394	162	T:0.179012	G:0.820988	186	T:0.00537634	G:0.994624	198	T:0.0151515	G:0.984848	214	T:0.0046729	G:0.995327	214	T:0.14486	G:0.85514	0.0986756
154622074	rs544725983	C:0.999755	A:0.000245218	C	Not available	Not available	5_prime_UTR_variant	192	C:1	A:0	120	C:1	A:0	168	C:1	A:0	186	C:1	A:0	206	C:1	A:0	210	C:1	A:0	198	C:1	A:0	198	C:1	A:0	178	C:1	A:0	206	C:1	A:0	226	C:1	A:0	214	C:0.995327	A:0.0046729	198	C:1	A:0	208	C:1	A:0	198	C:1	A:0	198	C:1	A:0	162	C:1	A:0	186	C:1	A:0	198	C:1	A:0	214	C:1	A:0	214	C:1	A:0	2.27e-05
154622089	rs562705513	G:0.999755	C:0.000245218	G	Not available	Not available	5_prime_UTR_variant	192	G:1	C:0	120	G:1	C:0	168	G:1	C:0	186	G:1	C:0	206	G:1	C:0	210	G:1	C:0	198	G:1	C:0	198	G:1	C:0	178	G:1	C:0	206	G:1	C:0	226	G:1	C:0	214	G:1	C:0	198	G:1	C:0	208	G:0.995192	C:0.00480769	198	G:1	C:0	198	G:1	C:0	162	G:1	C:0	186	G:1	C:0	198	G:1	C:0	214	G:1	C:0	214	G:1	C:0	-0.000300904
154622123	rs78902846	G:0.99387	C:0.00613046	G	Not available	Not available	5_prime_UTR_variant	192	G:0.963542	C:0.0364583	120	G:0.975	C:0.025	168	G:1	C:0	186	G:1	C:0	206	G:1	C:0	210	G:1	C:0	198	G:0.989899	C:0.010101	198	G:1	C:0	178	G:1	C:0	206	G:1	C:0	226	G:0.99115	C:0.00884956	214	G:1	C:0	198	G:1	C:0	208	G:1	C:0	198	G:1	C:0	198	G:0.979798	C:0.020202	162	G:0.993827	C:0.00617284	186	G:1	C:0	198	G:1	C:0	214	G:1	C:0	214	G:0.971963	C:0.0280374	0.0189818
154622256	rs147311791	A:0.995096	C:0.00490436	A	Not available	Not available	5_prime_UTR_variant	192	A:1	C:0	120	A:1	C:0	168	A:1	C:0	186	A:1	C:0	206	A:1	C:0	210	A:1	C:0	198	A:1	C:0	198	A:0.984848	C:0.0151515	178	A:0.97191	C:0.0280899	206	A:1	C:0	226	A:1	C:0	214	A:0.971963	C:0.0280374	198	A:1	C:0	208	A:1	C:0	198	A:1	C:0	198	A:1	C:0	162	A:1	C:0	186	A:0.994624	C:0.00537634	198	A:0.984848	C:0.0151515	214	A:0.990654	C:0.00934579	214	A:1	C:0	0.0140117
154622257	rs187091246	T:0.99951	G:0.000490436	T	Not available	Not available	5_prime_UTR_variant	192	T:1	G:0	120	T:1	G:0	168	T:1	G:0	186	T:1	G:0	206	T:1	G:0	210	T:1	G:0	198	T:1	G:0	198	T:1	G:0	178	T:1	G:0	206	T:1	G:0	226	T:1	G:0	214	T:1	G:0	198	T:1	G:0	208	T:1	G:0	198	T:1	G:0	198	T:0.989899	G:0.010101	162	T:1	G:0	186	T:1	G:0	198	T:1	G:0	214	T:1	G:0	214	T:1	G:0	0.000685562
154622272	rs140911502	A:0.995341	C:0.00465915	A	Not available	Not available	5_prime_UTR_variant	192	A:0.984375	C:0.015625	120	A:0.975	C:0.025	168	A:1	C:0	186	A:1	C:0	206	A:1	C:0	210	A:1	C:0	198	A:0.964646	C:0.0353535	198	A:1	C:0	178	A:1	C:0	206	A:1	C:0	226	A:1	C:0	214	A:1	C:0	198	A:1	C:0	208	A:1	C:0	198	A:1	C:0	198	A:0.984848	C:0.0151515	162	A:1	C:0	186	A:1	C:0	198	A:1	C:0	214	A:1	C:0	214	A:0.985981	C:0.0140187	0.0119146
154622288	rs189996368	T:0.998529	A:0.00147131	T	Not available	Not available	5_prime_UTR_variant	192	T:0.994792	A:0.00520833	120	T:0.991667	A:0.00833333	168	T:1	A:0	186	T:1	A:0	206	T:1	A:0	210	T:1	A:0	198	T:1	A:0	198	T:1	A:0	178	T:1	A:0	206	T:1	A:0	226	T:0.982301	A:0.0176991	214	T:1	A:0	198	T:1	A:0	208	T:1	A:0	198	T:1	A:0	198	T:1	A:0	162	T:1	A:0	186	T:1	A:0	198	T:1	A:0	214	T:1	A:0	214	T:1	A:0	0.00303459
154622305	rs564774168	C:0.999755	T:0.000245218	C	Not available	Not available	5_prime_UTR_variant	192	C:1	T:0	120	C:1	T:0	168	C:1	T:0	186	C:1	T:0	206	C:1	T:0	210	C:1	T:0	198	C:1	T:0	198	C:1	T:0	178	C:1	T:0	206	C:1	T:0	226	C:1	T:0	214	C:1	T:0	198	C:1	T:0	208	C:0.995192	T:0.00480769	198	C:1	T:0	198	C:1	T:0	162	C:1	T:0	186	C:1	T:0	198	C:1	T:0	214	C:1	T:0	214	C:1	T:0	-0.000300904
154622317	rs532077651	A:0.99951	G:0.000490436	A	Not available	Not available	5_prime_UTR_variant	192	A:1	G:0	120	A:1	G:0	168	A:1	G:0	186	A:0.994624	G:0.00537634	206	A:1	G:0	210	A:1	G:0	198	A:1	G:0	198	A:1	G:0	178	A:1	G:0	206	A:1	G:0	226	A:1	G:0	214	A:1	G:0	198	A:1	G:0	208	A:1	G:0	198	A:0.994949	G:0.00505051	198	A:1	G:0	162	A:1	G:0	186	A:1	G:0	198	A:1	G:0	214	A:1	G:0	214	A:1	G:0	0.000660003
154622364	rs550676362	G:0.999755	A:0.000245218	G	Not available	Not available	5_prime_UTR_variant	192	G:1	A:0	120	G:1	A:0	168	G:1	A:0	186	G:1	A:0	206	G:1	A:0	210	G:1	A:0	198	G:1	A:0	198	G:1	A:0	178	G:1	A:0	206	G:1	A:0	226	G:1	A:0	214	G:1	A:0	198	G:1	A:0	208	G:0.995192	A:0.00480769	198	G:1	A:0	198	G:1	A:0	162	G:1	A:0	186	G:1	A:0	198	G:1	A:0	214	G:1	A:0	214	G:1	A:0	-0.000300904
154622376	rs75055217	G:0.998529	A:0.00147131	G	Not available	Not available	5_prime_UTR_variant	192	G:1	A:0	120	G:1	A:0	168	G:1	A:0	186	G:1	A:0	206	G:0.990291	A:0.00970874	210	G:0.995238	A:0.0047619	198	G:1	A:0	198	G:1	A:0	178	G:1	A:0	206	G:1	A:0	226	G:1	A:0	214	G:1	A:0	198	G:1	A:0	208	G:0.995192	A:0.00480769	198	G:0.994949	A:0.00505051	198	G:1	A:0	162	G:0.993827	A:0.00617284	186	G:1	A:0	198	G:1	A:0	214	G:1	A:0	214	G:1	A:0	0.00238123
154622477	rs529702555	C:0.99951	T:0.000490436	C	Not available	Not available	5_prime_UTR_variant	192	C:0.994792	T:0.00520833	120	C:1	T:0	168	C:1	T:0	186	C:1	T:0	206	C:1	T:0	210	C:1	T:0	198	C:1	T:0	198	C:1	T:0	178	C:1	T:0	206	C:1	T:0	226	C:0.995575	T:0.00442478	214	C:1	T:0	198	C:1	T:0	208	C:1	T:0	198	C:1	T:0	198	C:1	T:0	162	C:1	T:0	186	C:1	T:0	198	C:1	T:0	214	C:1	T:0	214	C:1	T:0	0.000813551
154622484	rs548249584	G:0.99951	A:0.000490436	G	Not available	Not available	5_prime_UTR_variant	192	G:0.989583	A:0.0104167	120	G:1	A:0	168	G:1	A:0	186	G:1	A:0	206	G:1	A:0	210	G:1	A:0	198	G:1	A:0	198	G:1	A:0	178	G:1	A:0	206	G:1	A:0	226	G:1	A:0	214	G:1	A:0	198	G:1	A:0	208	G:1	A:0	198	G:1	A:0	198	G:1	A:0	162	G:1	A:0	186	G:1	A:0	198	G:1	A:0	214	G:1	A:0	214	G:1	A:0	0.00634319
154622527	rs567169580	G:0.99951	A:0.000490436	G	Not available	Not available	5_prime_UTR_variant	192	G:1	A:0	120	G:1	A:0	168	G:1	A:0	186	G:1	A:0	206	G:1	A:0	210	G:1	A:0	198	G:1	A:0	198	G:1	A:0	178	G:1	A:0	206	G:1	A:0	226	G:1	A:0	214	G:1	A:0	198	G:0.994949	A:0.00505051	208	G:1	A:0	198	G:1	A:0	198	G:1	A:0	162	G:1	A:0	186	G:1	A:0	198	G:0.994949	A:0.00505051	214	G:1	A:0	214	G:1	A:0	0.000798746
154622562	rs76130406	G:0.996567	T:0.00343306	G	Not available	Not available	5_prime_UTR_variant	192	G:0.973958	T:0.0260417	120	G:1	T:0	168	G:1	T:0	186	G:1	T:0	206	G:1	T:0	210	G:1	T:0	198	G:0.989899	T:0.010101	198	G:1	T:0	178	G:1	T:0	206	G:1	T:0	226	G:1	T:0	214	G:1	T:0	198	G:1	T:0	208	G:1	T:0	198	G:1	T:0	198	G:0.994949	T:0.00505051	162	G:0.981481	T:0.0185185	186	G:1	T:0	198	G:1	T:0	214	G:1	T:0	214	G:0.985981	T:0.0140187	0.00915588
154622649	rs1439164	C:0.197646	T:0.802354	T	T	T	5_prime_UTR_variant	192	C:0.458333	T:0.541667	120	C:0.366667	T:0.633333	168	C:0.0119048	T:0.988095	186	C:0	T:1	206	C:0	T:1	210	C:0	T:1	198	C:0.510101	T:0.489899	198	C:0.146465	T:0.853535	178	C:0.202247	T:0.797753	206	C:0.0194175	T:0.980583	226	C:0.477876	T:0.522124	214	C:0.261682	T:0.738318	198	C:0.0151515	T:0.984848	208	C:0	T:1	198	C:0	T:1	198	C:0.434343	T:0.565657	162	C:0.524691	T:0.475309	186	C:0.0215054	T:0.978495	198	C:0.0353535	T:0.964646	214	C:0.196262	T:0.803738	214	C:0.518692	T:0.481308	0.315765
154622687	rs188870908	T:0.99951	C:0.000490436	T	Not available	Not available	5_prime_UTR_variant	192	T:1	C:0	120	T:1	C:0	168	T:1	C:0	186	T:1	C:0	206	T:0.995146	C:0.00485437	210	T:0.995238	C:0.0047619	198	T:1	C:0	198	T:1	C:0	178	T:1	C:0	206	T:1	C:0	226	T:1	C:0	214	T:1	C:0	198	T:1	C:0	208	T:1	C:0	198	T:1	C:0	198	T:1	C:0	162	T:1	C:0	186	T:1	C:0	198	T:1	C:0	214	T:1	C:0	214	T:1	C:0	0.000660003
154622703	rs193205139	A:0.999755	G:0.000245218	A	Not available	Not available	5_prime_UTR_variant	192	A:1	G:0	120	A:0.991667	G:0.00833333	168	A:1	G:0	186	A:1	G:0	206	A:1	G:0	210	A:1	G:0	198	A:1	G:0	198	A:1	G:0	178	A:1	G:0	206	A:1	G:0	226	A:1	G:0	214	A:1	G:0	198	A:1	G:0	208	A:1	G:0	198	A:1	G:0	198	A:1	G:0	162	A:1	G:0	186	A:1	G:0	198	A:1	G:0	214	A:1	G:0	214	A:1	G:0	0.00254298
154622706	rs556619323	G:0.998529	A:0.00147131	G	Not available	Not available	5_prime_UTR_variant	192	G:1	A:0	120	G:1	A:0	168	G:1	A:0	186	G:1	A:0	206	G:1	A:0	210	G:1	A:0	198	G:1	A:0	198	G:1	A:0	178	G:1	A:0	206	G:0.980583	A:0.0194175	226	G:1	A:0	214	G:1	A:0	198	G:0.994949	A:0.00505051	208	G:1	A:0	198	G:1	A:0	198	G:1	A:0	162	G:1	A:0	186	G:1	A:0	198	G:0.994949	A:0.00505051	214	G:1	A:0	214	G:1	A:0	0.00492019
154622741	rs574700140	G:0.99951	T:0.000490436	G	Not available	Not available	5_prime_UTR_variant	192	G:1	T:0	120	G:1	T:0	168	G:1	T:0	186	G:1	T:0	206	G:1	T:0	210	G:1	T:0	198	G:1	T:0	198	G:0.994949	T:0.00505051	178	G:1	T:0	206	G:1	T:0	226	G:1	T:0	214	G:1	T:0	198	G:1	T:0	208	G:1	T:0	198	G:1	T:0	198	G:1	T:0	162	G:1	T:0	186	G:0.994624	T:0.00537634	198	G:1	T:0	214	G:1	T:0	214	G:1	T:0	-0.000419176
154622746	rs541810167	C:0.999755	T:0.000245218	C	Not available	Not available	5_prime_UTR_variant	192	C:1	T:0	120	C:1	T:0	168	C:1	T:0	186	C:1	T:0	206	C:1	T:0	210	C:1	T:0	198	C:1	T:0	198	C:1	T:0	178	C:1	T:0	206	C:1	T:0	226	C:1	T:0	214	C:1	T:0	198	C:1	T:0	208	C:1	T:0	198	C:1	T:0	198	C:1	T:0	162	C:1	T:0	186	C:1	T:0	198	C:1	T:0	214	C:1	T:0	214	C:0.995327	T:0.0046729	-0.000288122
154622775	rs553794353	G:0.999755	A:0.000245218	G	Not available	Not available	5_prime_UTR_variant	192	G:1	A:0	120	G:1	A:0	168	G:1	A:0	186	G:1	A:0	206	G:1	A:0	210	G:1	A:0	198	G:1	A:0	198	G:1	A:0	178	G:1	A:0	206	G:1	A:0	226	G:1	A:0	214	G:1	A:0	198	G:1	A:0	208	G:1	A:0	198	G:1	A:0	198	G:1	A:0	162	G:0.993827	A:0.00617284	186	G:1	A:0	198	G:1	A:0	214	G:1	A:0	214	G:1	A:0	-0.000288122
154622802	rs143325793	G:0.995341	A:0.00465915	G	Not available	Not available	5_prime_UTR_variant	192	G:1	A:0	120	G:1	A:0	168	G:0.994048	A:0.00595238	186	G:0.994624	A:0.00537634	206	G:0.966019	A:0.0339806	210	G:0.985714	A:0.0142857	198	G:1	A:0	198	G:1	A:0	178	G:1	A:0	206	G:1	A:0	226	G:1	A:0	214	G:1	A:0	198	G:1	A:0	208	G:0.990385	A:0.00961538	198	G:0.974747	A:0.0252525	198	G:1	A:0	162	G:1	A:0	186	G:1	A:0	198	G:1	A:0	214	G:1	A:0	214	G:1	A:0	0.0145984
154622828	rs540154178	G:0.997793	T:0.00220696	G	Not available	Not available	5_prime_UTR_variant	192	G:1	T:0	120	G:1	T:0	168	G:0.988095	T:0.0119048	186	G:1	T:0	206	G:1	T:0	210	G:1	T:0	198	G:1	T:0	198	G:1	T:0	178	G:1	T:0	206	G:1	T:0	226	G:1	T:0	214	G:1	T:0	198	G:1	T:0	208	G:1	T:0	198	G:1	T:0	198	G:1	T:0	162	G:1	T:0	186	G:0.983871	T:0.016129	198	G:0.979798	T:0.020202	214	G:1	T:0	214	G:1	T:0	0.00801166
154622869	rs564420362	A:1	C:0	A	Not available	Not available	5_prime_UTR_variant	192	A:1	C:0	120	A:1	C:0	168	A:1	C:0	186	A:1	C:0	206	A:1	C:0	210	A:1	C:0	198	A:1	C:0	198	A:1	C:0	178	A:1	C:0	206	A:1	C:0	226	A:1	C:0	214	A:1	C:0	198	A:1	C:0	208	A:1	C:0	198	A:1	C:0	198	A:1	C:0	162	A:1	C:0	186	A:1	C:0	198	A:1	C:0	214	A:1	C:0	214	A:1	C:0	—
154622922	rs532341925	T:0.99951	A:0.000490436	T	Not available	Not available	5_prime_UTR_variant	192	T:1	A:0	120	T:1	A:0	168	T:1	A:0	186	T:1	A:0	206	T:1	A:0	210	T:1	A:0	198	T:1	A:0	198	T:1	A:0	178	T:1	A:0	206	T:1	A:0	226	T:1	A:0	214	T:1	A:0	198	T:0.994949	A:0.00505051	208	T:1	A:0	198	T:1	A:0	198	T:0.994949	A:0.00505051	162	T:1	A:0	186	T:1	A:0	198	T:1	A:0	214	T:1	A:0	214	T:1	A:0	-0.000574672
154622944	rs543931498	G:1	A:0	G	Not available	Not available	5_prime_UTR_variant	192	G:1	A:0	120	G:1	A:0	168	G:1	A:0	186	G:1	A:0	206	G:1	A:0	210	G:1	A:0	198	G:1	A:0	198	G:1	A:0	178	G:1	A:0	206	G:1	A:0	226	G:1	A:0	214	G:1	A:0	198	G:1	A:0	208	G:1	A:0	198	G:1	A:0	198	G:1	A:0	162	G:1	A:0	186	G:1	A:0	198	G:1	A:0	214	G:1	A:0	214	G:1	A:0	—
154622950	rs13105517	G:0.661108	A:0.338892	G	Not available	Not available	5_prime_UTR_variant	192	G:0.833333	A:0.166667	120	G:0.758333	A:0.241667	168	G:0.422619	A:0.577381	186	G:0.612903	A:0.387097	206	G:0.621359	A:0.378641	210	G:0.538095	A:0.461905	198	G:0.893939	A:0.106061	198	G:0.671717	A:0.328283	178	G:0.691011	A:0.308989	206	G:0.412621	A:0.587379	226	G:0.902655	A:0.0973451	214	G:0.719626	A:0.280374	198	G:0.444444	A:0.555556	208	G:0.519231	A:0.480769	198	G:0.641414	A:0.358586	198	G:0.858586	A:0.141414	162	G:0.895062	A:0.104938	186	G:0.456989	A:0.543011	198	G:0.388889	A:0.611111	214	G:0.696262	A:0.303738	214	G:0.906542	A:0.0934579	0.161032
154622963	rs116631685	G:0.995096	A:0.00490436	G	Not available	Not available	5_prime_UTR_variant	192	G:0.994792	A:0.00520833	120	G:1	A:0	168	G:1	A:0	186	G:1	A:0	206	G:1	A:0	210	G:1	A:0	198	G:0.979798	A:0.020202	198	G:1	A:0	178	G:1	A:0	206	G:1	A:0	226	G:0.986726	A:0.0132743	214	G:1	A:0	198	G:1	A:0	208	G:1	A:0	198	G:1	A:0	198	G:0.969697	A:0.030303	162	G:0.993827	A:0.00617284	186	G:1	A:0	198	G:1	A:0	214	G:0.995327	A:0.0046729	214	G:0.981308	A:0.0186916	0.0136236
154622972	rs9992037	A:0.982099	C:0.0179009	A	Not available	Not available	5_prime_UTR_variant	192	A:0.953125	C:0.046875	120	A:0.941667	C:0.0583333	168	A:1	C:0	186	A:1	C:0	206	A:1	C:0	210	A:1	C:0	198	A:0.924242	C:0.0757576	198	A:1	C:0	178	A:1	C:0	206	A:1	C:0	226	A:0.955752	C:0.0442478	214	A:0.995327	C:0.0046729	198	A:1	C:0	208	A:1	C:0	198	A:1	C:0	198	A:0.964646	C:0.0353535	162	A:0.944444	C:0.0555556	186	A:1	C:0	198	A:1	C:0	214	A:1	C:0	214	A:0.929907	C:0.0700935	0.0457944
154622999	rs111345945	C:0.999755	T:0.000245218	C	Not available	Not available	5_prime_UTR_variant	192	C:1	T:0	120	C:1	T:0	168	C:1	T:0	186	C:1	T:0	206	C:1	T:0	210	C:1	T:0	198	C:1	T:0	198	C:1	T:0	178	C:1	T:0	206	C:1	T:0	226	C:1	T:0	214	C:1	T:0	198	C:1	T:0	208	C:1	T:0	198	C:1	T:0	198	C:0.994949	T:0.00505051	162	C:1	T:0	186	C:1	T:0	198	C:1	T:0	214	C:1	T:0	214	C:1	T:0	-0.000288122
154623017	rs10014851	G:0.0414419	A:0.958558	A	A	A	5_prime_UTR_variant	192	G:0.0885417	A:0.911458	120	G:0.0666667	A:0.933333	168	G:0	A:1	186	G:0	A:1	206	G:0	A:1	210	G:0	A:1	198	G:0.131313	A:0.868687	198	G:0	A:1	178	G:0.011236	A:0.988764	206	G:0.00485437	A:0.995146	226	G:0.150442	A:0.849558	214	G:0.0046729	A:0.995327	198	G:0.010101	A:0.989899	208	G:0	A:1	198	G:0	A:1	198	G:0.0606061	A:0.939394	162	G:0.185185	A:0.814815	186	G:0.00537634	A:0.994624	198	G:0.0151515	A:0.984848	214	G:0.0046729	A:0.995327	214	G:0.14486	A:0.85514	0.0980268
154623124	rs188809323	G:0.999755	A:0.000245218	G	Not available	Not available	5_prime_UTR_variant	192	G:1	A:0	120	G:0.991667	A:0.00833333	168	G:1	A:0	186	G:1	A:0	206	G:1	A:0	210	G:1	A:0	198	G:1	A:0	198	G:1	A:0	178	G:1	A:0	206	G:1	A:0	226	G:1	A:0	214	G:1	A:0	198	G:1	A:0	208	G:1	A:0	198	G:1	A:0	198	G:1	A:0	162	G:1	A:0	186	G:1	A:0	198	G:1	A:0	214	G:1	A:0	214	G:1	A:0	0.00254298
154623138	rs570906986	A:0.999019	T:0.000980873	A	Not available	Not available	5_prime_UTR_variant	192	A:1	T:0	120	A:0.991667	T:0.00833333	168	A:1	T:0	186	A:1	T:0	206	A:1	T:0	210	A:1	T:0	198	A:1	T:0	198	A:1	T:0	178	A:1	T:0	206	A:1	T:0	226	A:1	T:0	214	A:1	T:0	198	A:1	T:0	208	A:0.995192	T:0.00480769	198	A:0.989899	T:0.010101	198	A:1	T:0	162	A:1	T:0	186	A:1	T:0	198	A:1	T:0	214	A:1	T:0	214	A:1	T:0	0.00138029
154623149	rs62323856	T:0.938941	C:0.0610593	T	C	Not available	5_prime_UTR_variant	192	T:0.973958	C:0.0260417	120	T:0.991667	C:0.00833333	168	T:0.928571	C:0.0714286	186	T:1	C:0	206	T:0.995146	C:0.00485437	210	T:0.995238	C:0.0047619	198	T:1	C:0	198	T:0.747475	C:0.252525	178	T:0.803371	C:0.196629	206	T:0.893204	C:0.106796	226	T:1	C:0	214	T:0.901869	C:0.0981308	198	T:0.883838	C:0.116162	208	T:1	C:0	198	T:0.989899	C:0.010101	198	T:1	C:0	162	T:1	C:0	186	T:0.870968	C:0.129032	198	T:0.939394	C:0.0606061	214	T:0.813084	C:0.186916	214	T:1	C:0	0.108606
154623175	rs548683056	C:0.99951	T:0.000490436	C	Not available	Not available	5_prime_UTR_variant	192	C:1	T:0	120	C:1	T:0	168	C:1	T:0	186	C:1	T:0	206	C:1	T:0	210	C:1	T:0	198	C:1	T:0	198	C:1	T:0	178	C:1	T:0	206	C:1	T:0	226	C:1	T:0	214	C:0.990654	T:0.00934579	198	C:1	T:0	208	C:1	T:0	198	C:1	T:0	198	C:1	T:0	162	C:1	T:0	186	C:1	T:0	198	C:1	T:0	214	C:1	T:0	214	C:1	T:0	0.00130714
154623224	rs144813980	G:0.998774	A:0.00122609	G	Not available	Not available	5_prime_UTR_variant	192	G:1	A:0	120	G:1	A:0	168	G:1	A:0	186	G:1	A:0	206	G:0.985437	A:0.0145631	210	G:1	A:0	198	G:1	A:0	198	G:1	A:0	178	G:1	A:0	206	G:1	A:0	226	G:1	A:0	214	G:1	A:0	198	G:1	A:0	208	G:1	A:0	198	G:0.989899	A:0.010101	198	G:1	A:0	162	G:1	A:0	186	G:1	A:0	198	G:1	A:0	214	G:1	A:0	214	G:1	A:0	0.00354311
154623225	rs535589237	A:0.999755	G:0.000245218	A	Not available	Not available	5_prime_UTR_variant	192	A:1	G:0	120	A:1	G:0	168	A:1	G:0	186	A:1	G:0	206	A:1	G:0	210	A:1	G:0	198	A:1	G:0	198	A:1	G:0	178	A:1	G:0	206	A:1	G:0	226	A:1	G:0	214	A:0.995327	G:0.0046729	198	A:1	G:0	208	A:1	G:0	198	A:1	G:0	198	A:1	G:0	162	A:1	G:0	186	A:1	G:0	198	A:1	G:0	214	A:1	G:0	214	A:1	G:0	2.27e-05
154623305	rs553718396	A:0.999264	G:0.000735655	A	Not available	Not available	5_prime_UTR_variant	192	A:0.994792	G:0.00520833	120	A:1	G:0	168	A:1	G:0	186	A:1	G:0	206	A:1	G:0	210	A:1	G:0	198	A:1	G:0	198	A:1	G:0	178	A:1	G:0	206	A:1	G:0	226	A:0.995575	G:0.00442478	214	A:1	G:0	198	A:1	G:0	208	A:1	G:0	198	A:1	G:0	198	A:1	G:0	162	A:0.993827	G:0.00617284	186	A:1	G:0	198	A:1	G:0	214	A:1	G:0	214	A:1	G:0	0.000885857
154623343	rs572132307	C:1	A:0	C	Not available	Not available	5_prime_UTR_variant	192	C:1	A:0	120	C:1	A:0	168	C:1	A:0	186	C:1	A:0	206	C:1	A:0	210	C:1	A:0	198	C:1	A:0	198	C:1	A:0	178	C:1	A:0	206	C:1	A:0	226	C:1	A:0	214	C:1	A:0	198	C:1	A:0	208	C:1	A:0	198	C:1	A:0	198	C:1	A:0	162	C:1	A:0	186	C:1	A:0	198	C:1	A:0	214	C:1	A:0	214	C:1	A:0	—
154623380	rs540091043	C:1	G:0	C	Not available	Not available	5_prime_UTR_variant	192	C:1	G:0	120	C:1	G:0	168	C:1	G:0	186	C:1	G:0	206	C:1	G:0	210	C:1	G:0	198	C:1	G:0	198	C:1	G:0	178	C:1	G:0	206	C:1	G:0	226	C:1	G:0	214	C:1	G:0	198	C:1	G:0	208	C:1	G:0	198	C:1	G:0	198	C:1	G:0	162	C:1	G:0	186	C:1	G:0	198	C:1	G:0	214	C:1	G:0	214	C:1	G:0	—
154623447	rs72954762	T:0.912702	C:0.0872977	T	Not available	Not available	5_prime_UTR_variant	192	T:0.807292	C:0.192708	120	T:0.833333	C:0.166667	168	T:0.946429	C:0.0535714	186	T:0.919355	C:0.0806452	206	T:0.985437	C:0.0145631	210	T:0.966667	C:0.0333333	198	T:0.79798	C:0.20202	198	T:1	C:0	178	T:0.994382	C:0.00561798	206	T:0.956311	C:0.0436893	226	T:0.738938	C:0.261062	214	T:0.976636	C:0.0233645	198	T:0.959596	C:0.040404	208	T:0.975962	C:0.0240385	198	T:0.944444	C:0.0555556	198	T:0.792929	C:0.207071	162	T:0.771605	C:0.228395	186	T:0.967742	C:0.0322581	198	T:0.984848	C:0.0151515	214	T:0.985981	C:0.0140187	214	T:0.827103	C:0.172897	0.107815
154623601	rs78870609	C:0.990927	T:0.00907308	C	Not available	Not available	5_prime_UTR_variant	192	C:0.973958	T:0.0260417	120	C:0.958333	T:0.0416667	168	C:1	T:0	186	C:1	T:0	206	C:1	T:0	210	C:1	T:0	198	C:0.949495	T:0.0505051	198	C:0.989899	T:0.010101	178	C:1	T:0	206	C:1	T:0	226	C:0.99115	T:0.00884956	214	C:1	T:0	198	C:1	T:0	208	C:1	T:0	198	C:1	T:0	198	C:0.974747	T:0.0252525	162	C:0.993827	T:0.00617284	186	C:1	T:0	198	C:1	T:0	214	C:1	T:0	214	C:0.96729	T:0.0327103	0.0201877
154623614	rs116450142	G:0.99387	A:0.00613046	G	Not available	Not available	5_prime_UTR_variant	192	G:0.963542	A:0.0364583	120	G:0.975	A:0.025	168	G:1	A:0	186	G:1	A:0	206	G:1	A:0	210	G:1	A:0	198	G:0.989899	A:0.010101	198	G:1	A:0	178	G:1	A:0	206	G:1	A:0	226	G:0.99115	A:0.00884956	214	G:1	A:0	198	G:1	A:0	208	G:1	A:0	198	G:1	A:0	198	G:0.979798	A:0.020202	162	G:0.993827	A:0.00617284	186	G:1	A:0	198	G:1	A:0	214	G:1	A:0	214	G:0.971963	A:0.0280374	0.0189818
154623709	rs74930520	C:0.99387	T:0.00613046	C	Not available	Not available	5_prime_UTR_variant	192	C:0.963542	T:0.0364583	120	C:0.975	T:0.025	168	C:1	T:0	186	C:1	T:0	206	C:1	T:0	210	C:1	T:0	198	C:0.989899	T:0.010101	198	C:1	T:0	178	C:1	T:0	206	C:1	T:0	226	C:0.99115	T:0.00884956	214	C:1	T:0	198	C:1	T:0	208	C:1	T:0	198	C:1	T:0	198	C:0.979798	T:0.020202	162	C:0.993827	T:0.00617284	186	C:1	T:0	198	C:1	T:0	214	C:1	T:0	214	C:0.971963	T:0.0280374	0.0189818
154623773	rs192071727	C:1	G:0	C	Not available	Not available	5_prime_UTR_variant	192	C:1	G:0	120	C:1	G:0	168	C:1	G:0	186	C:1	G:0	206	C:1	G:0	210	C:1	G:0	198	C:1	G:0	198	C:1	G:0	178	C:1	G:0	206	C:1	G:0	226	C:1	G:0	214	C:1	G:0	198	C:1	G:0	208	C:1	G:0	198	C:1	G:0	198	C:1	G:0	162	C:1	G:0	186	C:1	G:0	198	C:1	G:0	214	C:1	G:0	214	C:1	G:0	—
154623821	rs184092402	A:0.998774	G:0.00122609	A	Not available	Not available	5_prime_UTR_variant	192	A:1	G:0	120	A:1	G:0	168	A:1	G:0	186	A:1	G:0	206	A:1	G:0	210	A:1	G:0	198	A:0.989899	G:0.010101	198	A:1	G:0	178	A:1	G:0	206	A:1	G:0	226	A:1	G:0	214	A:1	G:0	198	A:1	G:0	208	A:1	G:0	198	A:1	G:0	198	A:0.994949	G:0.00505051	162	A:1	G:0	186	A:1	G:0	198	A:1	G:0	214	A:1	G:0	214	A:0.990654	G:0.00934579	0.00360697
154623840	rs560160650	T:1	C:0	T	Not available	Not available	5_prime_UTR_variant	192	T:1	C:0	120	T:1	C:0	168	T:1	C:0	186	T:1	C:0	206	T:1	C:0	210	T:1	C:0	198	T:1	C:0	198	T:1	C:0	178	T:1	C:0	206	T:1	C:0	226	T:1	C:0	214	T:1	C:0	198	T:1	C:0	208	T:1	C:0	198	T:1	C:0	198	T:1	C:0	162	T:1	C:0	186	T:1	C:0	198	T:1	C:0	214	T:1	C:0	214	T:1	C:0	—
154623898	rs527282948	C:0.999755	T:0.000245218	C	Not available	Not available	5_prime_UTR_variant	192	C:1	T:0	120	C:1	T:0	168	C:1	T:0	186	C:1	T:0	206	C:1	T:0	210	C:1	T:0	198	C:1	T:0	198	C:1	T:0	178	C:1	T:0	206	C:1	T:0	226	C:1	T:0	214	C:0.995327	T:0.0046729	198	C:1	T:0	208	C:1	T:0	198	C:1	T:0	198	C:1	T:0	162	C:1	T:0	186	C:1	T:0	198	C:1	T:0	214	C:1	T:0	214	C:1	T:0	2.27e-05
154623910	rs552553971	C:0.999755	T:0.000245218	C	Not available	Not available	5_prime_UTR_variant	192	C:1	T:0	120	C:1	T:0	168	C:1	T:0	186	C:1	T:0	206	C:1	T:0	210	C:1	T:0	198	C:1	T:0	198	C:1	T:0	178	C:1	T:0	206	C:1	T:0	226	C:1	T:0	214	C:1	T:0	198	C:1	T:0	208	C:1	T:0	198	C:1	T:0	198	C:1	T:0	162	C:1	T:0	186	C:0.994624	T:0.00537634	198	C:1	T:0	214	C:1	T:0	214	C:1	T:0	-0.000231519
154623980	rs564791817	C:0.999755	T:0.000245218	C	Not available	Not available	5_prime_UTR_variant	192	C:1	T:0	120	C:1	T:0	168	C:1	T:0	186	C:1	T:0	206	C:1	T:0	210	C:1	T:0	198	C:1	T:0	198	C:1	T:0	178	C:1	T:0	206	C:0.995146	T:0.00485437	226	C:1	T:0	214	C:1	T:0	198	C:1	T:0	208	C:1	T:0	198	C:1	T:0	198	C:1	T:0	162	C:1	T:0	186	C:1	T:0	198	C:1	T:0	214	C:1	T:0	214	C:1	T:0	-0.000231519
154623996	rs531957691	G:1	A:0	G	Not available	Not available	5_prime_UTR_variant	192	G:1	A:0	120	G:1	A:0	168	G:1	A:0	186	G:1	A:0	206	G:1	A:0	210	G:1	A:0	198	G:1	A:0	198	G:1	A:0	178	G:1	A:0	206	G:1	A:0	226	G:1	A:0	214	G:1	A:0	198	G:1	A:0	208	G:1	A:0	198	G:1	A:0	198	G:1	A:0	162	G:1	A:0	186	G:1	A:0	198	G:1	A:0	214	G:1	A:0	214	G:1	A:0	—
154623997	rs148617183	A:0.999755	C:0.000245218	A	Not available	Not available	5_prime_UTR_variant	192	A:1	C:0	120	A:0.991667	C:0.00833333	168	A:1	C:0	186	A:1	C:0	206	A:1	C:0	210	A:1	C:0	198	A:1	C:0	198	A:1	C:0	178	A:1	C:0	206	A:1	C:0	226	A:1	C:0	214	A:1	C:0	198	A:1	C:0	208	A:1	C:0	198	A:1	C:0	198	A:1	C:0	162	A:1	C:0	186	A:1	C:0	198	A:1	C:0	214	A:1	C:0	214	A:1	C:0	0.00254298
154624050	rs568577124	G:0.999264	A:0.000735655	T	Not available	Not available	5_prime_UTR_variant	192	G:1	A:0	120	G:1	A:0	168	G:1	A:0	186	G:1	A:0	206	G:1	A:0	210	G:1	A:0	198	G:1	A:0	198	G:1	A:0	178	G:1	A:0	206	G:1	A:0	226	G:1	A:0	214	G:1	A:0	198	G:1	A:0	208	G:1	A:0	198	G:1	A:0	198	G:1	A:0	162	G:1	A:0	186	G:0.989247	A:0.0107527	198	G:0.994949	A:0.00505051	214	G:1	A:0	214	G:1	A:0	0.00182905
154624113	rs199775390	C:0.999755	G:0.000245218	C	Not available	Not available	synonymous_variant	192	C:1	G:0	120	C:1	G:0	168	C:1	G:0	186	C:1	G:0	206	C:1	G:0	210	C:1	G:0	198	C:1	G:0	198	C:1	G:0	178	C:1	G:0	206	C:1	G:0	226	C:1	G:0	214	C:1	G:0	198	C:1	G:0	208	C:1	G:0	198	C:1	G:0	198	C:0.994949	G:0.00505051	162	C:1	G:0	186	C:1	G:0	198	C:1	G:0	214	C:1	G:0	214	C:1	G:0	-0.000288122
154624135	rs200699224	G:1	C:0	G	Not available	Not available	missense_variant	192	G:1	C:0	120	G:1	C:0	168	G:1	C:0	186	G:1	C:0	206	G:1	C:0	210	G:1	C:0	198	G:1	C:0	198	G:1	C:0	178	G:1	C:0	206	G:1	C:0	226	G:1	C:0	214	G:1	C:0	198	G:1	C:0	208	G:1	C:0	198	G:1	C:0	198	G:1	C:0	162	G:1	C:0	186	G:1	C:0	198	G:1	C:0	214	G:1	C:0	214	G:1	C:0	—
154624136	rs145391095	C:0.999019	T:0.000980873	C	Not available	Not available	missense_variant	192	C:1	T:0	120	C:1	T:0	168	C:1	T:0	186	C:1	T:0	206	C:1	T:0	210	C:1	T:0	198	C:1	T:0	198	C:1	T:0	178	C:1	T:0	206	C:1	T:0	226	C:1	T:0	214	C:1	T:0	198	C:1	T:0	208	C:1	T:0	198	C:1	T:0	198	C:0.989899	T:0.010101	162	C:0.993827	T:0.00617284	186	C:1	T:0	198	C:1	T:0	214	C:1	T:0	214	C:0.995327	T:0.0046729	0.00263311
154624173	rs5743697	C:0.997548	A:0.00245218	C	Not available	Not available	synonymous_variant	192	C:0.984375	A:0.015625	120	C:1	A:0	168	C:1	A:0	186	C:1	A:0	206	C:1	A:0	210	C:1	A:0	198	C:0.969697	A:0.030303	198	C:1	A:0	178	C:1	A:0	206	C:1	A:0	226	C:0.995575	A:0.00442478	214	C:1	A:0	198	C:1	A:0	208	C:1	A:0	198	C:1	A:0	198	C:1	A:0	162	C:1	A:0	186	C:1	A:0	198	C:1	A:0	214	C:1	A:0	214	C:1	A:0	0.00561835
154624301	rs56303479	T:0.999264	C:0.000735655	T	Not available	Not available	missense_variant	192	T:1	C:0	120	T:1	C:0	168	T:1	C:0	186	T:1	C:0	206	T:1	C:0	210	T:1	C:0	198	T:1	C:0	198	T:1	C:0	178	T:1	C:0	206	T:0.995146	C:0.00485437	226	T:1	C:0	214	T:1	C:0	198	T:1	C:0	208	T:1	C:0	198	T:1	C:0	198	T:1	C:0	162	T:1	C:0	186	T:0.994624	C:0.00537634	198	T:0.994949	C:0.00505051	214	T:1	C:0	214	T:1	C:0	0.00182905
154624305	rs148097652	G:0.998038	A:0.00196175	G	Not available	Not available	synonymous_variant	192	G:0.989583	A:0.0104167	120	G:1	A:0	168	G:1	A:0	186	G:1	A:0	206	G:1	A:0	210	G:1	A:0	198	G:0.994949	A:0.00505051	198	G:1	A:0	178	G:1	A:0	206	G:1	A:0	226	G:1	A:0	214	G:0.995327	A:0.0046729	198	G:1	A:0	208	G:1	A:0	198	G:1	A:0	198	G:0.984848	A:0.0151515	162	G:0.993827	A:0.00617284	186	G:1	A:0	198	G:1	A:0	214	G:1	A:0	214	G:1	A:0	0.00251006
154624306	rs143910992	C:0.998038	T:0.00196175	C	Not available	Not available	synonymous_variant	192	C:0.989583	T:0.0104167	120	C:1	T:0	168	C:1	T:0	186	C:1	T:0	206	C:1	T:0	210	C:1	T:0	198	C:0.994949	T:0.00505051	198	C:1	T:0	178	C:1	T:0	206	C:1	T:0	226	C:1	T:0	214	C:0.995327	T:0.0046729	198	C:1	T:0	208	C:1	T:0	198	C:1	T:0	198	C:0.984848	T:0.0151515	162	C:0.993827	T:0.00617284	186	C:1	T:0	198	C:1	T:0	214	C:1	T:0	214	C:1	T:0	0.00251006
154624316	rs142041844	A:0.998529	G:0.00147131	A	Not available	Not available	missense_variant	192	A:0.994792	G:0.00520833	120	A:1	G:0	168	A:1	G:0	186	A:1	G:0	206	A:1	G:0	210	A:1	G:0	198	A:0.994949	G:0.00505051	198	A:1	G:0	178	A:1	G:0	206	A:1	G:0	226	A:0.995575	G:0.00442478	214	A:1	G:0	198	A:1	G:0	208	A:1	G:0	198	A:1	G:0	198	A:0.984848	G:0.0151515	162	A:1	G:0	186	A:1	G:0	198	A:1	G:0	214	A:1	G:0	214	A:1	G:0	0.0029066
154624330	rs116232047	A:0.998038	G:0.00196175	A	Not available	Not available	missense_variant	192	A:0.989583	G:0.0104167	120	A:0.991667	G:0.00833333	168	A:1	G:0	186	A:1	G:0	206	A:1	G:0	210	A:1	G:0	198	A:1	G:0	198	A:1	G:0	178	A:1	G:0	206	A:1	G:0	226	A:0.99115	G:0.00884956	214	A:1	G:0	198	A:1	G:0	208	A:1	G:0	198	A:1	G:0	198	A:1	G:0	162	A:1	G:0	186	A:1	G:0	198	A:1	G:0	214	A:1	G:0	214	A:0.985981	G:0.0140187	0.00488586
154624338	rs541897132	A:0.999755	G:0.000245218	A	Not available	Not available	synonymous_variant	192	A:1	G:0	120	A:1	G:0	168	A:1	G:0	186	A:1	G:0	206	A:1	G:0	210	A:1	G:0	198	A:1	G:0	198	A:1	G:0	178	A:1	G:0	206	A:1	G:0	226	A:1	G:0	214	A:1	G:0	198	A:0.994949	G:0.00505051	208	A:1	G:0	198	A:1	G:0	198	A:1	G:0	162	A:1	G:0	186	A:1	G:0	198	A:1	G:0	214	A:1	G:0	214	A:1	G:0	-0.000231519
154624472	rs200686000	C:0.999755	T:0.000245218	C	Not available	Not available	missense_variant	192	C:1	T:0	120	C:1	T:0	168	C:1	T:0	186	C:1	T:0	206	C:1	T:0	210	C:1	T:0	198	C:1	T:0	198	C:1	T:0	178	C:1	T:0	206	C:1	T:0	226	C:1	T:0	214	C:0.995327	T:0.0046729	198	C:1	T:0	208	C:1	T:0	198	C:1	T:0	198	C:1	T:0	162	C:1	T:0	186	C:1	T:0	198	C:1	T:0	214	C:1	T:0	214	C:1	T:0	2.27e-05
154624503	rs572210739	C:1	T:0	C	Not available	Not available	synonymous_variant	192	C:1	T:0	120	C:1	T:0	168	C:1	T:0	186	C:1	T:0	206	C:1	T:0	210	C:1	T:0	198	C:1	T:0	198	C:1	T:0	178	C:1	T:0	206	C:1	T:0	226	C:1	T:0	214	C:1	T:0	198	C:1	T:0	208	C:1	T:0	198	C:1	T:0	198	C:1	T:0	162	C:1	T:0	186	C:1	T:0	198	C:1	T:0	214	C:1	T:0	214	C:1	T:0	—
154624648	rs144030660	A:0.999264	T:0.000735655	A	Not available	Not available	missense_variant	192	A:0.994792	T:0.00520833	120	A:1	T:0	168	A:1	T:0	186	A:1	T:0	206	A:1	T:0	210	A:1	T:0	198	A:1	T:0	198	A:1	T:0	178	A:1	T:0	206	A:1	T:0	226	A:0.995575	T:0.00442478	214	A:1	T:0	198	A:1	T:0	208	A:1	T:0	198	A:1	T:0	198	A:1	T:0	162	A:0.993827	T:0.00617284	186	A:1	T:0	198	A:1	T:0	214	A:1	T:0	214	A:1	T:0	0.000885857
154624656	rs3804099	T:0.573565	C:0.426435	C	C	C	synonymous_variant	192	T:0.375	C:0.625	120	T:0.425	C:0.575	168	T:0.72619	C:0.27381	186	T:0.741935	C:0.258065	206	T:0.665049	C:0.334951	210	T:0.752381	C:0.247619	198	T:0.393939	C:0.606061	198	T:0.585859	C:0.414141	178	T:0.58427	C:0.41573	206	T:0.718447	C:0.281553	226	T:0.323009	C:0.676991	214	T:0.570093	C:0.429907	198	T:0.661616	C:0.338384	208	T:0.716346	C:0.283654	198	T:0.712121	C:0.287879	198	T:0.29798	C:0.70202	162	T:0.376543	C:0.623457	186	T:0.677419	C:0.322581	198	T:0.777778	C:0.222222	214	T:0.546729	C:0.453271	214	T:0.383178	C:0.616822	0.120962
154624698	rs5743698	G:0.999264	C:0.000735655	G	Not available	Not available	synonymous_variant	192	G:1	C:0	120	G:1	C:0	168	G:1	C:0	186	G:1	C:0	206	G:1	C:0	210	G:1	C:0	198	G:1	C:0	198	G:1	C:0	178	G:1	C:0	206	G:1	C:0	226	G:1	C:0	214	G:0.985981	C:0.0140187	198	G:1	C:0	208	G:1	C:0	198	G:1	C:0	198	G:1	C:0	162	G:1	C:0	186	G:1	C:0	198	G:1	C:0	214	G:1	C:0	214	G:1	C:0	0.00259143
154624709	rs139227237	T:0.998774	C:0.00122609	T	Not available	Not available	missense_variant	192	T:1	C:0	120	T:1	C:0	168	T:1	C:0	186	T:1	C:0	206	T:1	C:0	210	T:1	C:0	198	T:1	C:0	198	T:0.989899	C:0.010101	178	T:0.988764	C:0.011236	206	T:1	C:0	226	T:1	C:0	214	T:1	C:0	198	T:1	C:0	208	T:1	C:0	198	T:1	C:0	198	T:1	C:0	162	T:1	C:0	186	T:1	C:0	198	T:1	C:0	214	T:0.995327	C:0.0046729	214	T:1	C:0	0.00515973
154624720	rs561899797	A:0.999755	G:0.000245218	A	Not available	Not available	missense_variant	192	A:1	G:0	120	A:1	G:0	168	A:1	G:0	186	A:1	G:0	206	A:1	G:0	210	A:1	G:0	198	A:1	G:0	198	A:1	G:0	178	A:1	G:0	206	A:1	G:0	226	A:0.995575	G:0.00442478	214	A:1	G:0	198	A:1	G:0	208	A:1	G:0	198	A:1	G:0	198	A:1	G:0	162	A:1	G:0	186	A:1	G:0	198	A:1	G:0	214	A:1	G:0	214	A:1	G:0	-0.000288122
154624748	rs529455644	G:0.999755	A:0.000245218	G	Not available	Not available	missense_variant	192	G:1	A:0	120	G:1	A:0	168	G:1	A:0	186	G:1	A:0	206	G:1	A:0	210	G:1	A:0	198	G:1	A:0	198	G:1	A:0	178	G:1	A:0	206	G:1	A:0	226	G:1	A:0	214	G:0.995327	A:0.0046729	198	G:1	A:0	208	G:1	A:0	198	G:1	A:0	198	G:1	A:0	162	G:1	A:0	186	G:1	A:0	198	G:1	A:0	214	G:1	A:0	214	G:1	A:0	2.27e-05
154624787	rs547628858	C:0.99951	G:0.000490436	C	Not available	Not available	missense_variant	192	C:1	G:0	120	C:1	G:0	168	C:1	G:0	186	C:1	G:0	206	C:1	G:0	210	C:1	G:0	198	C:1	G:0	198	C:1	G:0	178	C:1	G:0	206	C:1	G:0	226	C:1	G:0	214	C:1	G:0	198	C:0.994949	G:0.00505051	208	C:1	G:0	198	C:1	G:0	198	C:1	G:0	162	C:1	G:0	186	C:0.994624	G:0.00537634	198	C:1	G:0	214	C:1	G:0	214	C:1	G:0	0.000798746
154624845	rs202008414	C:0.99951	T:0.000490436	C	Not available	Not available	synonymous_variant	192	C:1	T:0	120	C:1	T:0	168	C:1	T:0	186	C:1	T:0	206	C:1	T:0	210	C:1	T:0	198	C:1	T:0	198	C:1	T:0	178	C:1	T:0	206	C:1	T:0	226	C:1	T:0	214	C:1	T:0	198	C:0.994949	T:0.00505051	208	C:1	T:0	198	C:1	T:0	198	C:1	T:0	162	C:1	T:0	186	C:1	T:0	198	C:1	T:0	214	C:0.995327	T:0.0046729	214	C:1	T:0	-0.000419176
154624862	rs539578785	A:0.999755	G:0.000245218	A	Not available	Not available	missense_variant	192	A:1	G:0	120	A:1	G:0	168	A:1	G:0	186	A:1	G:0	206	A:1	G:0	210	A:1	G:0	198	A:1	G:0	198	A:1	G:0	178	A:1	G:0	206	A:1	G:0	226	A:1	G:0	214	A:1	G:0	198	A:1	G:0	208	A:1	G:0	198	A:0.994949	G:0.00505051	198	A:1	G:0	162	A:1	G:0	186	A:1	G:0	198	A:1	G:0	214	A:1	G:0	214	A:1	G:0	-0.000300904
154624864	rs138270311	G:1	C:0	G	Not available	Not available	missense_variant	192	G:1	C:0	120	G:1	C:0	168	G:1	C:0	186	G:1	C:0	206	G:1	C:0	210	G:1	C:0	198	G:1	C:0	198	G:1	C:0	178	G:1	C:0	206	G:1	C:0	226	G:1	C:0	214	G:1	C:0	198	G:1	C:0	208	G:1	C:0	198	G:1	C:0	198	G:1	C:0	162	G:1	C:0	186	G:1	C:0	198	G:1	C:0	214	G:1	C:0	214	G:1	C:0	—
154624879	rs200101085	A:1	C:0	A	Not available	Not available	missense_variant	192	A:1	C:0	120	A:1	C:0	168	A:1	C:0	186	A:1	C:0	206	A:1	C:0	210	A:1	C:0	198	A:1	C:0	198	A:1	C:0	178	A:1	C:0	206	A:1	C:0	226	A:1	C:0	214	A:1	C:0	198	A:1	C:0	208	A:1	C:0	198	A:1	C:0	198	A:1	C:0	162	A:1	C:0	186	A:1	C:0	198	A:1	C:0	214	A:1	C:0	214	A:1	C:0	—
154624882	rs538114024	C:0.999755	T:0.000245218	C	Not available	Not available	stop_gained	192	C:1	T:0	120	C:1	T:0	168	C:1	T:0	186	C:0.994624	T:0.00537634	206	C:1	T:0	210	C:1	T:0	198	C:1	T:0	198	C:1	T:0	178	C:1	T:0	206	C:1	T:0	226	C:1	T:0	214	C:1	T:0	198	C:1	T:0	208	C:1	T:0	198	C:1	T:0	198	C:1	T:0	162	C:1	T:0	186	C:1	T:0	198	C:1	T:0	214	C:1	T:0	214	C:1	T:0	-0.000300904
154624975	rs556184814	C:0.999755	A:0.000245218	C	Not available	Not available	missense_variant	192	C:1	A:0	120	C:1	A:0	168	C:1	A:0	186	C:1	A:0	206	C:1	A:0	210	C:1	A:0	198	C:1	A:0	198	C:1	A:0	178	C:1	A:0	206	C:1	A:0	226	C:1	A:0	214	C:1	A:0	198	C:1	A:0	208	C:1	A:0	198	C:0.994949	A:0.00505051	198	C:1	A:0	162	C:1	A:0	186	C:1	A:0	198	C:1	A:0	214	C:1	A:0	214	C:1	A:0	-0.000300904
154625027	rs574642301	A:0.999755	G:0.000245218	A	Not available	Not available	missense_variant	192	A:1	G:0	120	A:1	G:0	168	A:1	G:0	186	A:1	G:0	206	A:1	G:0	210	A:1	G:0	198	A:1	G:0	198	A:1	G:0	178	A:1	G:0	206	A:1	G:0	226	A:1	G:0	214	A:1	G:0	198	A:0.994949	G:0.00505051	208	A:1	G:0	198	A:1	G:0	198	A:1	G:0	162	A:1	G:0	186	A:1	G:0	198	A:1	G:0	214	A:1	G:0	214	A:1	G:0	-0.000231519
154625067	rs201790076	A:0.999755	C:0.000245218	A	Not available	Not available	missense_variant	192	A:1	C:0	120	A:1	C:0	168	A:1	C:0	186	A:1	C:0	206	A:1	C:0	210	A:1	C:0	198	A:1	C:0	198	A:1	C:0	178	A:0.994382	C:0.00561798	206	A:1	C:0	226	A:1	C:0	214	A:1	C:0	198	A:1	C:0	208	A:1	C:0	198	A:1	C:0	198	A:1	C:0	162	A:1	C:0	186	A:1	C:0	198	A:1	C:0	214	A:1	C:0	214	A:1	C:0	2.27e-05
154625133	rs201617989	T:0.999755	C:0.000245218	T	Not available	Not available	synonymous_variant	192	T:1	C:0	120	T:1	C:0	168	T:1	C:0	186	T:1	C:0	206	T:1	C:0	210	T:1	C:0	198	T:1	C:0	198	T:1	C:0	178	T:0.994382	C:0.00561798	206	T:1	C:0	226	T:1	C:0	214	T:1	C:0	198	T:1	C:0	208	T:1	C:0	198	T:1	C:0	198	T:1	C:0	162	T:1	C:0	186	T:1	C:0	198	T:1	C:0	214	T:1	C:0	214	T:1	C:0	2.27e-05
154625199	rs200441594	A:0.999755	G:0.000245218	A	Not available	Not available	synonymous_variant	192	A:1	G:0	120	A:1	G:0	168	A:1	G:0	186	A:1	G:0	206	A:1	G:0	210	A:1	G:0	198	A:1	G:0	198	A:1	G:0	178	A:1	G:0	206	A:1	G:0	226	A:1	G:0	214	A:1	G:0	198	A:1	G:0	208	A:1	G:0	198	A:1	G:0	198	A:0.994949	G:0.00505051	162	A:1	G:0	186	A:1	G:0	198	A:1	G:0	214	A:1	G:0	214	A:1	G:0	-0.000288
154625259	rs144038898	A:0.998529	G:0.00147131	A	Not available	Not available	synonymous_variant	192	A:1	G:0	120	A:1	G:0	168	A:1	G:0	186	A:0.994624	G:0.00537634	206	A:0.990291	G:0.00970874	210	A:0.985714	G:0.0142857	198	A:1	G:0	198	A:1	G:0	178	A:1	G:0	206	A:1	G:0	226	A:1	G:0	214	A:1	G:0	198	A:1	G:0	208	A:1	G:0	198	A:1	G:0	198	A:1	G:0	162	A:1	G:0	186	A:1	G:0	198	A:1	G:0	214	A:1	G:0	214	A:1	G:0	0.00450428
154625291	rs5743699	C:0.99951	T:0.000490436	C	Not available	Not available	missense_variant	192	C:1	T:0	120	C:1	T:0	168	C:1	T:0	186	C:1	T:0	206	C:0.995146	T:0.00485437	210	C:0.995238	T:0.0047619	198	C:1	T:0	198	C:1	T:0	178	C:1	T:0	206	C:1	T:0	226	C:1	T:0	214	C:1	T:0	198	C:1	T:0	208	C:1	T:0	198	C:1	T:0	198	C:1	T:0	162	C:1	T:0	186	C:1	T:0	198	C:1	T:0	214	C:1	T:0	214	C:1	T:0	0.000660003
154625339	rs187171892	C:1	T:0	C	Not available	Not available	missense_variant	192	C:1	T:0	120	C:1	T:0	168	C:1	T:0	186	C:1	T:0	206	C:1	T:0	210	C:1	T:0	198	C:1	T:0	198	C:1	T:0	178	C:1	T:0	206	C:1	T:0	226	C:1	T:0	214	C:1	T:0	198	C:1	T:0	208	C:1	T:0	198	C:1	T:0	198	C:1	T:0	162	C:1	T:0	186	C:1	T:0	198	C:1	T:0	214	C:1	T:0	214	C:1	T:0	—
154625363	rs199541821	C:0.999755	G:0.000245218	C	Not available	Not available	missense_variant	192	C:1	G:0	120	C:1	G:0	168	C:1	G:0	186	C:1	G:0	206	C:1	G:0	210	C:0.995238	G:0.0047619	198	C:1	G:0	198	C:1	G:0	178	C:1	G:0	206	C:1	G:0	226	C:1	G:0	214	C:1	G:0	198	C:1	G:0	208	C:1	G:0	198	C:1	G:0	198	C:1	G:0	162	C:1	G:0	186	C:1	G:0	198	C:1	G:0	214	C:1	G:0	214	C:1	G:0	-0.000300904
154625398	rs62323857	C:0.999755	T:0.000245218	C	Not available	Not available	stop_gained	192	C:1	T:0	120	C:1	T:0	168	C:1	T:0	186	C:1	T:0	206	C:1	T:0	210	C:1	T:0	198	C:1	T:0	198	C:1	T:0	178	C:1	T:0	206	C:1	T:0	226	C:1	T:0	214	C:1	T:0	198	C:1	T:0	208	C:0.995192	T:0.00480769	198	C:1	T:0	198	C:1	T:0	162	C:1	T:0	186	C:1	T:0	198	C:1	T:0	214	C:1	T:0	214	C:1	T:0	-0.000300904
154625409	rs3804100	T:0.881314	C:0.118686	T	Not available	Not available	synonymous_variant	192	T:0.984375	C:0.015625	120	T:0.933333	C:0.0666667	168	T:0.863095	C:0.136905	186	T:0.822581	C:0.177419	206	T:0.679612	C:0.320388	210	T:0.790476	C:0.209524	198	T:0.954545	C:0.0454545	198	T:0.964646	C:0.0353535	178	T:0.955056	C:0.0449438	206	T:0.883495	C:0.116505	226	T:0.960177	C:0.039823	214	T:0.925234	C:0.0747664	198	T:0.828283	C:0.171717	208	T:0.745192	C:0.254808	198	T:0.772727	C:0.227273	198	T:0.939394	C:0.0606061	162	T:0.950617	C:0.0493827	186	T:0.854839	C:0.145161	198	T:0.878788	C:0.121212	214	T:0.925234	C:0.0747664	214	T:0.929907	C:0.0700935	0.0709323
154625417	rs200751086	G:0.999755	A:0.000245218	G	Not available	Not available	missense_variant	192	G:1	A:0	120	G:1	A:0	168	G:1	A:0	186	G:1	A:0	206	G:1	A:0	210	G:1	A:0	198	G:1	A:0	198	G:1	A:0	178	G:0.994382	A:0.00561798	206	G:1	A:0	226	G:1	A:0	214	G:1	A:0	198	G:1	A:0	208	G:1	A:0	198	G:1	A:0	198	G:1	A:0	162	G:1	A:0	186	G:1	A:0	198	G:1	A:0	214	G:1	A:0	214	G:1	A:0	2.27e-05
154625447	rs199771700	A:1	G:0	A	Not available	Not available	missense_variant	192	A:1	G:0	120	A:1	G:0	168	A:1	G:0	186	A:1	G:0	206	A:1	G:0	210	A:1	G:0	198	A:1	G:0	198	A:1	G:0	178	A:1	G:0	206	A:1	G:0	226	A:1	G:0	214	A:1	G:0	198	A:1	G:0	208	A:1	G:0	198	A:1	G:0	198	A:1	G:0	162	A:1	G:0	186	A:1	G:0	198	A:1	G:0	214	A:1	G:0	214	A:1	G:0	—
154625531	rs139078841	C:0.998529	T:0.00147131	C	Not available	Not available	missense_variant	192	C:0.994792	T:0.00520833	120	C:1	T:0	168	C:1	T:0	186	C:1	T:0	206	C:1	T:0	210	C:1	T:0	198	C:1	T:0	198	C:1	T:0	178	C:1	T:0	206	C:1	T:0	226	C:0.982301	T:0.0176991	214	C:0.995327	T:0.0046729	198	C:1	T:0	208	C:1	T:0	198	C:1	T:0	198	C:1	T:0	162	C:1	T:0	186	C:1	T:0	198	C:1	T:0	214	C:1	T:0	214	C:1	T:0	0.00124
154625537	rs551604106	C:0.999755	T:0.000245218	C	Not available	Not available	missense_variant	192	C:1	T:0	120	C:1	T:0	168	C:1	T:0	186	C:1	T:0	206	C:1	T:0	210	C:1	T:0	198	C:1	T:0	198	C:1	T:0	178	C:1	T:0	206	C:0.995146	T:0.00485437	226	C:1	T:0	214	C:1	T:0	198	C:1	T:0	208	C:1	T:0	198	C:1	T:0	198	C:1	T:0	162	C:1	T:0	186	C:1	T:0	198	C:1	T:0	214	C:1	T:0	214	C:1	T:0	-0.000231519
154625592	rs569985481	A:0.999755	G:0.000245218	A	Not available	Not available	missense_variant	192	A:1	G:0	120	A:1	G:0	168	A:1	G:0	186	A:1	G:0	206	A:1	G:0	210	A:1	G:0	198	A:1	G:0	198	A:1	G:0	178	A:1	G:0	206	A:1	G:0	226	A:1	G:0	214	A:1	G:0	198	A:1	G:0	208	A:1	G:0	198	A:1	G:0	198	A:1	G:0	162	A:0.993827	G:0.00617284	186	A:1	G:0	198	A:1	G:0	214	A:1	G:0	214	A:1	G:0	-0.000288122
154625598	rs530817992	G:0.999755	A:0.000245218	G	Not available	Not available	synonymous_variant	192	G:1	A:0	120	G:1	A:0	168	G:1	A:0	186	G:1	A:0	206	G:1	A:0	210	G:1	A:0	198	G:1	A:0	198	G:1	A:0	178	G:1	A:0	206	G:1	A:0	226	G:1	A:0	214	G:1	A:0	198	G:0.994949	A:0.00505051	208	G:1	A:0	198	G:1	A:0	198	G:1	A:0	162	G:1	A:0	186	G:1	A:0	198	G:1	A:0	214	G:1	A:0	214	G:1	A:0	-0.000231519
154625619	rs200936495	C:0.998529	T:0.00147131	C	Not available	Not available	synonymous_variant	192	C:1	T:0	120	C:1	T:0	168	C:1	T:0	186	C:0.983871	T:0.016129	206	C:1	T:0	210	C:1	T:0	198	C:1	T:0	198	C:1	T:0	178	C:1	T:0	206	C:1	T:0	226	C:1	T:0	214	C:1	T:0	198	C:1	T:0	208	C:1	T:0	198	C:0.984848	T:0.0151515	198	C:1	T:0	162	C:1	T:0	186	C:1	T:0	198	C:1	T:0	214	C:1	T:0	214	C:1	T:0	0.00450428
154625670	rs189193099	C:0.999019	T:0.000980873	C	Not available	Not available	missense_variant	192	C:1	T:0	120	C:1	T:0	168	C:1	T:0	186	C:1	T:0	206	C:1	T:0	210	C:1	T:0	198	C:1	T:0	198	C:1	T:0	178	C:1	T:0	206	C:1	T:0	226	C:0.995575	T:0.00442478	214	C:1	T:0	198	C:1	T:0	208	C:1	T:0	198	C:1	T:0	198	C:1	T:0	162	C:0.987654	T:0.0123457	186	C:1	T:0	198	C:1	T:0	214	C:1	T:0	214	C:0.995327	T:0.0046729	0.00263311
154625682	rs5743700	C:0.987494	T:0.0125061	C	Not available	Not available	synonymous_variant	192	C:0.989583	T:0.0104167	120	C:1	T:0	168	C:0.982143	T:0.0178571	186	C:1	T:0	206	C:1	T:0	210	C:1	T:0	198	C:1	T:0	198	C:0.984848	T:0.0151515	178	C:0.955056	T:0.0449438	206	C:0.980583	T:0.0194175	226	C:1	T:0	214	C:0.96729	T:0.0327103	198	C:0.989899	T:0.010101	208	C:1	T:0	198	C:1	T:0	198	C:1	T:0	162	C:1	T:0	186	C:0.978495	T:0.0215054	198	C:0.984848	T:0.0151515	214	C:0.929907	T:0.0700935	214	C:1	T:0	0.0240291
154625685	rs5743701	C:0.991417	G:0.00858264	C	Not available	Not available	synonymous_variant	192	C:0.973958	G:0.0260417	120	C:0.958333	G:0.0416667	168	C:1	G:0	186	C:1	G:0	206	C:1	G:0	210	C:1	G:0	198	C:0.949495	G:0.0505051	198	C:1	G:0	178	C:1	G:0	206	C:1	G:0	226	C:0.99115	G:0.00884956	214	C:1	G:0	198	C:1	G:0	208	C:1	G:0	198	C:1	G:0	198	C:0.974747	G:0.0252525	162	C:0.993827	G:0.00617284	186	C:1	G:0	198	C:1	G:0	214	C:1	G:0	214	C:0.96729	G:0.0327103	0.0225077
154625726	rs5743702	T:1	C:0	T	Not available	Not available	missense_variant	192	T:1	C:0	120	T:1	C:0	168	T:1	C:0	186	T:1	C:0	206	T:1	C:0	210	T:1	C:0	198	T:1	C:0	198	T:1	C:0	178	T:1	C:0	206	T:1	C:0	226	T:1	C:0	214	T:1	C:0	198	T:1	C:0	208	T:1	C:0	198	T:1	C:0	198	T:1	C:0	162	T:1	C:0	186	T:1	C:0	198	T:1	C:0	214	T:1	C:0	214	T:1	C:0	—
154625748	rs55695930	G:0.997793	A:0.00220696	G	Not available	Not available	synonymous_variant	192	G:1	A:0	120	G:1	A:0	168	G:0.994048	A:0.00595238	186	G:1	A:0	206	G:1	A:0	210	G:1	A:0	198	G:1	A:0	198	G:1	A:0	178	G:1	A:0	206	G:0.995146	A:0.00485437	226	G:1	A:0	214	G:1	A:0	198	G:0.994949	A:0.00505051	208	G:1	A:0	198	G:1	A:0	198	G:1	A:0	162	G:1	A:0	186	G:0.983871	A:0.016129	198	G:0.984848	A:0.0151515	214	G:1	A:0	214	G:1	A:0	0.00801166
154625771	rs61735277	G:0.996567	A:0.00343306	G	Not available	Not available	missense_variant	192	G:0.994792	A:0.00520833	120	G:0.983333	A:0.0166667	168	G:1	A:0	186	G:1	A:0	206	G:1	A:0	210	G:1	A:0	198	G:0.994949	A:0.00505051	198	G:1	A:0	178	G:1	A:0	206	G:1	A:0	226	G:0.986726	A:0.0132743	214	G:1	A:0	198	G:1	A:0	208	G:1	A:0	198	G:1	A:0	198	G:0.984848	A:0.0151515	162	G:0.993827	A:0.00617284	186	G:1	A:0	198	G:1	A:0	214	G:1	A:0	214	G:0.985981	A:0.0140187	0.0081278
154625795	rs5743703	G:0.997057	A:0.00294262	G	Not available	Not available	missense_variant	192	G:0.984375	A:0.015625	120	G:1	A:0	168	G:1	A:0	186	G:1	A:0	206	G:1	A:0	210	G:1	A:0	198	G:0.994949	A:0.00505051	198	G:1	A:0	178	G:1	A:0	206	G:1	A:0	226	G:1	A:0	214	G:1	A:0	198	G:1	A:0	208	G:1	A:0	198	G:1	A:0	198	G:0.959596	A:0.040404	162	G:1	A:0	186	G:1	A:0	198	G:1	A:0	214	G:1	A:0	214	G:1	A:0	0.00675694
154625853	rs543051249	G:1	C:0	G	Not available	Not available	synonymous_variant	192	G:1	C:0	120	G:1	C:0	168	G:1	C:0	186	G:1	C:0	206	G:1	C:0	210	G:1	C:0	198	G:1	C:0	198	G:1	C:0	178	G:1	C:0	206	G:1	C:0	226	G:1	C:0	214	G:1	C:0	198	G:1	C:0	208	G:1	C:0	198	G:1	C:0	198	G:1	C:0	162	G:1	C:0	186	G:1	C:0	198	G:1	C:0	214	G:1	C:0	214	G:1	C:0	—
154625903	rs554974735	T:1	C:0	T	Not available	Not available	missense_variant	192	T:1	C:0	120	T:1	C:0	168	T:1	C:0	186	T:1	C:0	206	T:1	C:0	210	T:1	C:0	198	T:1	C:0	198	T:1	C:0	178	T:1	C:0	206	T:1	C:0	226	T:1	C:0	214	T:1	C:0	198	T:1	C:0	208	T:1	C:0	198	T:1	C:0	198	T:1	C:0	162	T:1	C:0	186	T:1	C:0	198	T:1	C:0	214	T:1	C:0	214	T:1	C:0	—
154625940	rs573981152	C:0.999019	T:0.000980873	C	Not available	Not available	synonymous_variant	192	C:1	T:0	120	C:1	T:0	168	C:0.988095	T:0.0119048	186	C:1	T:0	206	C:1	T:0	210	C:1	T:0	198	C:1	T:0	198	C:1	T:0	178	C:1	T:0	206	C:1	T:0	226	C:1	T:0	214	C:1	T:0	198	C:0.989899	T:0.010101	208	C:1	T:0	198	C:1	T:0	198	C:1	T:0	162	C:1	T:0	186	C:1	T:0	198	C:1	T:0	214	C:1	T:0	214	C:1	T:0	0.00285939
154625948	rs149623612	A:0.999264	G:0.000735655	A	Not available	Not available	missense_variant	192	A:0.994792	G:0.00520833	120	A:0.991667	G:0.00833333	168	A:1	G:0	186	A:1	G:0	206	A:1	G:0	210	A:1	G:0	198	A:1	G:0	198	A:1	G:0	178	A:1	G:0	206	A:1	G:0	226	A:1	G:0	214	A:1	G:0	198	A:1	G:0	208	A:1	G:0	198	A:1	G:0	198	A:1	G:0	162	A:0.993827	G:0.00617284	186	A:1	G:0	198	A:1	G:0	214	A:1	G:0	214	A:1	G:0	0.00371688
154625951	rs5743704	C:0.992398	A:0.00760177	C	Not available	Not available	missense_variant	192	C:0.989583	A:0.0104167	120	C:0.983333	A:0.0166667	168	C:1	A:0	186	C:1	A:0	206	C:1	A:0	210	C:1	A:0	198	C:1	A:0	198	C:0.969697	A:0.030303	178	C:0.977528	A:0.0224719	206	C:1	A:0	226	C:1	A:0	214	C:0.976636	A:0.0233645	198	C:0.984848	A:0.0151515	208	C:1	A:0	198	C:1	A:0	198	C:1	A:0	162	C:1	A:0	186	C:0.989247	A:0.0107527	198	C:1	A:0	214	C:0.96729	A:0.0327103	214	C:1	A:0	0.0171421
154625965	rs137853177	A:0.999264	C:0.000735655	A	Not available	Not available	missense_variant	192	A:1	C:0	120	A:0.991667	C:0.00833333	168	A:1	C:0	186	A:1	C:0	206	A:1	C:0	210	A:1	C:0	198	A:1	C:0	198	A:1	C:0	178	A:1	C:0	206	A:1	C:0	226	A:1	C:0	214	A:1	C:0	198	A:1	C:0	208	A:1	C:0	198	A:1	C:0	198	A:0.989899	C:0.010101	162	A:1	C:0	186	A:1	C:0	198	A:1	C:0	214	A:1	C:0	214	A:1	C:0	0.000885857
154626022	rs545440880	G:0.999755	A:0.000245218	G	Not available	Not available	missense_variant	192	G:1	A:0	120	G:1	A:0	168	G:1	A:0	186	G:1	A:0	206	G:1	A:0	210	G:1	A:0	198	G:1	A:0	198	G:1	A:0	178	G:1	A:0	206	G:1	A:0	226	G:1	A:0	214	G:1	A:0	198	G:0.994949	A:0.00505051	208	G:1	A:0	198	G:1	A:0	198	G:1	A:0	162	G:1	A:0	186	G:1	A:0	198	G:1	A:0	214	G:1	A:0	214	G:1	A:0	-0.000231519
154626037	rs563618601	G:0.999755	A:0.000245218	G	Not available	Not available	missense_variant	192	G:1	A:0	120	G:1	A:0	168	G:1	A:0	186	G:1	A:0	206	G:1	A:0	210	G:1	A:0	198	G:1	A:0	198	G:1	A:0	178	G:1	A:0	206	G:1	A:0	226	G:1	A:0	214	G:1	A:0	198	G:1	A:0	208	G:1	A:0	198	G:1	A:0	198	G:1	A:0	162	G:1	A:0	186	G:1	A:0	198	G:0.994949	A:0.00505051	214	G:1	A:0	214	G:1	A:0	-0.000231519
154626061	rs531080680	C:0.999755	T:0.000245218	C	Not available	Not available	missense_variant	192	C:1	T:0	120	C:1	T:0	168	C:1	T:0	186	C:1	T:0	206	C:1	T:0	210	C:1	T:0	198	C:1	T:0	198	C:1	T:0	178	C:1	T:0	206	C:1	T:0	226	C:1	T:0	214	C:1	T:0	198	C:1	T:0	208	C:1	T:0	198	C:1	T:0	198	C:1	T:0	162	C:1	T:0	186	C:1	T:0	198	C:0.994949	T:0.00505051	214	C:1	T:0	214	C:1	T:0	-0.000231519
154626070	rs549375738	A:0.999755	C:0.000245218	A	Not available	Not available	missense_variant	192	A:1	C:0	120	A:1	C:0	168	A:1	C:0	186	A:1	C:0	206	A:1	C:0	210	A:1	C:0	198	A:1	C:0	198	A:1	C:0	178	A:1	C:0	206	A:1	C:0	226	A:1	C:0	214	A:1	C:0	198	A:1	C:0	208	A:1	C:0	198	A:1	C:0	198	A:1	C:0	162	A:1	C:0	186	A:1	C:0	198	A:0.994949	C:0.00505051	214	A:1	C:0	214	A:1	C:0	-0.000231519
154626093	rs567696112	C:0.999755	G:0.000245218	C	Not available	Not available	missense_variant	192	C:1	G:0	120	C:1	G:0	168	C:1	G:0	186	C:1	G:0	206	C:1	G:0	210	C:1	G:0	198	C:1	G:0	198	C:1	G:0	178	C:1	G:0	206	C:1	G:0	226	C:1	G:0	214	C:0.995327	G:0.0046729	198	C:1	G:0	208	C:1	G:0	198	C:1	G:0	198	C:1	G:0	162	C:1	G:0	186	C:1	G:0	198	C:1	G:0	214	C:1	G:0	214	C:1	G:0	2.27e-05
154626094	rs190143186	T:0.99951	A:0.000490436	T	Not available	Not available	missense_variant	192	T:1	A:0	120	T:1	A:0	168	T:1	A:0	186	T:1	A:0	206	T:0.995146	A:0.00485437	210	T:1	A:0	198	T:1	A:0	198	T:1	A:0	178	T:1	A:0	206	T:1	A:0	226	T:1	A:0	214	T:1	A:0	198	T:1	A:0	208	T:0.995192	A:0.00480769	198	T:1	A:0	198	T:1	A:0	162	T:1	A:0	186	T:1	A:0	198	T:1	A:0	214	T:1	A:0	214	T:1	A:0	0.000660003
154626180	rs5743705	T:0.986023	C:0.0139774	T	Not available	Not available	synonymous_variant	192	T:1	C:0	120	T:1	C:0	168	T:1	C:0	186	T:0.951613	C:0.0483871	206	T:0.941748	C:0.0582524	210	T:0.938095	C:0.0619048	198	T:1	C:0	198	T:1	C:0	178	T:1	C:0	206	T:1	C:0	226	T:1	C:0	214	T:1	C:0	198	T:0.994949	C:0.00505051	208	T:0.942308	C:0.0576923	198	T:0.949495	C:0.0505051	198	T:1	C:0	162	T:1	C:0	186	T:1	C:0	198	T:1	C:0	214	T:1	C:0	214	T:1	C:0	0.0511
154626204	rs5743707	T:0.999755	C:0.000245218	T	Not available	Not available	synonymous_variant/ stop_gained	192	T:1	C:0	120	T:0.991667	C:0.00833333	168	T:1	C:0	186	T:1	C:0	206	T:1	C:0	210	T:1	C:0	198	T:1	C:0	198	T:1	C:0	178	T:1	C:0	206	T:1	C:0	226	T:1	C:0	214	T:1	C:0	198	T:1	C:0	208	T:1	C:0	198	T:1	C:0	198	T:1	C:0	162	T:1	C:0	186	T:1	C:0	198	T:1	C:0	214	T:1	C:0	214	T:1	C:0	0.00254298
154626226	rs371652530	C:0.999755	A:0.000245218	C	Not available	Not available	missense_variant	192	C:1	A:0	120	C:1	A:0	168	C:1	A:0	186	C:1	A:0	206	C:1	A:0	210	C:1	A:0	198	C:1	A:0	198	C:1	A:0	178	C:1	A:0	206	C:1	A:0	226	C:1	A:0	214	C:1	A:0	198	C:0.994949	A:0.00505051	208	C:1	A:0	198	C:1	A:0	198	C:1	A:0	162	C:1	A:0	186	C:1	A:0	198	C:1	A:0	214	C:1	A:0	214	C:1	A:0	-0.000231519
154626245	rs61735278	A:0.999755	G:0.000245218	A	Not available	Not available	missense_variant	192	A:1	G:0	120	A:1	G:0	168	A:1	G:0	186	A:1	G:0	206	A:1	G:0	210	A:1	G:0	198	A:1	G:0	198	A:1	G:0	178	A:1	G:0	206	A:1	G:0	226	A:1	G:0	214	A:1	G:0	198	A:1	G:0	208	A:1	G:0	198	A:1	G:0	198	A:1	G:0	162	A:1	G:0	186	A:0.994624	G:0.00537634	198	A:1	G:0	214	A:1	G:0	214	A:1	G:0	-0.000231519
154626271	rs142286429	G:0.999019	C:0.000980873	G	Not available	Not available	missense_variant	192	G:0.994792	C:0.00520833	120	G:1	C:0	168	G:1	C:0	186	G:1	C:0	206	G:1	C:0	210	G:1	C:0	198	G:0.994949	C:0.00505051	198	G:1	C:0	178	G:1	C:0	206	G:1	C:0	226	G:0.995575	C:0.00442478	214	G:1	C:0	198	G:1	C:0	208	G:1	C:0	198	G:1	C:0	198	G:1	C:0	162	G:0.993827	C:0.00617284	186	G:1	C:0	198	G:1	C:0	214	G:1	C:0	214	G:1	C:0	0.00141
154626301	rs557333891	C:1	T:0	C	Not available	Not available	missense_variant	192	C:1	T:0	120	C:1	T:0	168	C:1	T:0	186	C:1	T:0	206	C:1	T:0	210	C:1	T:0	198	C:1	T:0	198	C:1	T:0	178	C:1	T:0	206	C:1	T:0	226	C:1	T:0	214	C:1	T:0	198	C:1	T:0	208	C:1	T:0	198	C:1	T:0	198	C:1	T:0	162	C:1	T:0	186	C:1	T:0	198	C:1	T:0	214	C:1	T:0	214	C:1	T:0	—
154626317	rs5743708	G:0.995586	A:0.00441393	G	Not available	Not available	missense_variant	192	G:1	A:0	120	G:1	A:0	168	G:1	A:0	186	G:1	A:0	206	G:0.995146	A:0.00485437	210	G:1	A:0	198	G:1	A:0	198	G:0.969697	A:0.030303	178	G:0.97191	A:0.0280899	206	G:1	A:0	226	G:1	A:0	214	G:0.995327	A:0.0046729	198	G:1	A:0	208	G:1	A:0	198	G:1	A:0	198	G:1	A:0	162	G:1	A:0	186	G:0.994624	A:0.00537634	198	G:1	A:0	214	G:0.981308	A:0.0186916	214	G:1	A:0	0.016
154626355	rs182578104	A:0.999264	G:0.000735655	A	Not available	Not available	missense_variant	192	A:0.994792	G:0.00520833	120	A:1	G:0	168	A:1	G:0	186	A:1	G:0	206	A:1	G:0	210	A:1	G:0	198	A:1	G:0	198	A:1	G:0	178	A:1	G:0	206	A:1	G:0	226	A:1	G:0	214	A:1	G:0	198	A:1	G:0	208	A:1	G:0	198	A:1	G:0	198	A:0.989899	G:0.010101	162	A:1	G:0	186	A:1	G:0	198	A:1	G:0	214	A:1	G:0	214	A:1	G:0	0.000885857
154626370	rs376311320	C:0.999755	T:0.000245218	C	Not available	Not available	missense_variant	192	C:1	T:0	120	C:1	T:0	168	C:1	T:0	186	C:1	T:0	206	C:1	T:0	210	C:1	T:0	198	C:1	T:0	198	C:1	T:0	178	C:1	T:0	206	C:1	T:0	226	C:1	T:0	214	C:1	T:0	198	C:1	T:0	208	C:1	T:0	198	C:1	T:0	198	C:0.994949	T:0.00505051	162	C:1	T:0	186	C:1	T:0	198	C:1	T:0	214	C:1	T:0	214	C:1	T:0	-0.000288122
154626402	rs5743709	G:0.999755	A:0.000245218	G	Not available	Not available	synonymous_variant	192	G:1	A:0	120	G:1	A:0	168	G:1	A:0	186	G:1	A:0	206	G:1	A:0	210	G:1	A:0	198	G:1	A:0	198	G:1	A:0	178	G:1	A:0	206	G:1	A:0	226	G:1	A:0	214	G:1	A:0	198	G:1	A:0	208	G:0.995192	A:0.00480769	198	G:1	A:0	198	G:1	A:0	162	G:1	A:0	186	G:1	A:0	198	G:1	A:0	214	G:1	A:0	214	G:1	A:0	-0.000300904
154626410	rs148937054	C:0.999755	T:0.000245218	C	Not available	Not available	missense_variant	192	C:1	T:0	120	C:1	T:0	168	C:1	T:0	186	C:1	T:0	206	C:1	T:0	210	C:1	T:0	198	C:1	T:0	198	C:1	T:0	178	C:1	T:0	206	C:1	T:0	226	C:0.995575	T:0.00442478	214	C:1	T:0	198	C:1	T:0	208	C:1	T:0	198	C:1	T:0	198	C:1	T:0	162	C:1	T:0	186	C:1	T:0	198	C:1	T:0	214	C:1	T:0	214	C:1	T:0	-0.000288122
154626430	rs545266126	A:0.999755	G:0.000245218	A	Not available	Not available	3_prime_UTR_variant	192	A:1	G:0	120	A:1	G:0	168	A:1	G:0	186	A:1	G:0	206	A:1	G:0	210	A:1	G:0	198	A:1	G:0	198	A:1	G:0	178	A:1	G:0	206	A:1	G:0	226	A:1	G:0	214	A:1	G:0	198	A:1	G:0	208	A:1	G:0	198	A:1	G:0	198	A:1	G:0	162	A:1	G:0	186	A:1	G:0	198	A:0.994949	G:0.00505051	214	A:1	G:0	214	A:1	G:0	-0.000231519
154626465	rs373508777	A:0.99951	G:0.000490436	A	Not available	Not available	3_prime_UTR_variant	192	A:1	G:0	120	A:1	G:0	168	A:1	G:0	186	A:1	G:0	206	A:1	G:0	210	A:1	G:0	198	A:1	G:0	198	A:1	G:0	178	A:1	G:0	206	A:1	G:0	226	A:1	G:0	214	A:1	G:0	198	A:1	G:0	208	A:1	G:0	198	A:1	G:0	198	A:1	G:0	162	A:1	G:0	186	A:1	G:0	198	A:1	G:0	214	A:1	G:0	214	A:0.990654	G:0.00934579	0.000685562
154626471	rs185915842	A:1	G:0	A	Not available	Not available	3_prime_UTR_variant	192	A:1	G:0	120	A:1	G:0	168	A:1	G:0	186	A:1	G:0	206	A:1	G:0	210	A:1	G:0	198	A:1	G:0	198	A:1	G:0	178	A:1	G:0	206	A:1	G:0	226	A:1	G:0	214	A:1	G:0	198	A:1	G:0	208	A:1	G:0	198	A:1	G:0	198	A:1	G:0	162	A:1	G:0	186	A:1	G:0	198	A:1	G:0	214	A:1	G:0	214	A:1	G:0	—
154626519	rs543157250	G:0.999755	A:0.000245218	G	Not available	Not available	3_prime_UTR_variant	192	G:1	A:0	120	G:1	A:0	168	G:1	A:0	186	G:1	A:0	206	G:1	A:0	210	G:1	A:0	198	G:1	A:0	198	G:1	A:0	178	G:1	A:0	206	G:0.995146	A:0.00485437	226	G:1	A:0	214	G:1	A:0	198	G:1	A:0	208	G:1	A:0	198	G:1	A:0	198	G:1	A:0	162	G:1	A:0	186	G:1	A:0	198	G:1	A:0	214	G:1	A:0	214	G:1	A:0	-0.000231519
154626536	rs561221872	T:0.999755	C:0.000245218	T	Not available	Not available	3_prime_UTR_variant	192	T:1	C:0	120	T:1	C:0	168	T:1	C:0	186	T:1	C:0	206	T:1	C:0	210	T:1	C:0	198	T:1	C:0	198	T:1	C:0	178	T:1	C:0	206	T:1	C:0	226	T:1	C:0	214	T:1	C:0	198	T:1	C:0	208	T:1	C:0	198	T:0.994949	C:0.00505051	198	T:1	C:0	162	T:1	C:0	186	T:1	C:0	198	T:1	C:0	214	T:1	C:0	214	T:1	C:0	-0.000301
154626630	rs528506246	A:0.999755	G:0.000245218	A	Not available	Not available	3_prime_UTR_variant	192	A:1	G:0	120	A:1	G:0	168	A:1	G:0	186	A:1	G:0	206	A:1	G:0	210	A:1	G:0	198	A:1	G:0	198	A:1	G:0	178	A:1	G:0	206	A:1	G:0	226	A:0.995575	G:0.00442478	214	A:1	G:0	198	A:1	G:0	208	A:1	G:0	198	A:1	G:0	198	A:1	G:0	162	A:1	G:0	186	A:1	G:0	198	A:1	G:0	214	A:1	G:0	214	A:1	G:0	-0.000288122
154626642	rs55878556	T:0.999264	A:0.000735655	T	Not available	Not available	3_prime_UTR_variant	192	T:1	A:0	120	T:1	A:0	168	T:1	A:0	186	T:1	A:0	206	T:1	A:0	210	T:1	A:0	198	T:1	A:0	198	T:1	A:0	178	T:1	A:0	206	T:0.995146	A:0.00485437	226	T:1	A:0	214	T:1	A:0	198	T:0.989899	A:0.010101	208	T:1	A:0	198	T:1	A:0	198	T:1	A:0	162	T:1	A:0	186	T:1	A:0	198	T:1	A:0	214	T:1	A:0	214	T:1	A:0	0.00182905
154626656	rs559385786	T:1	C:0	T	Not available	Not available	3_prime_UTR_variant	192	T:1	C:0	120	T:1	C:0	168	T:1	C:0	186	T:1	C:0	206	T:1	C:0	210	T:1	C:0	198	T:1	C:0	198	T:1	C:0	178	T:1	C:0	206	T:1	C:0	226	T:1	C:0	214	T:1	C:0	198	T:1	C:0	208	T:1	C:0	198	T:1	C:0	198	T:1	C:0	162	T:1	C:0	186	T:1	C:0	198	T:1	C:0	214	T:1	C:0	214	T:1	C:0	—
154626664	rs533287878	A:0.999755	G:0.000245218	A	Not available	Not available	3_prime_UTR_variant	192	A:1	G:0	120	A:1	G:0	168	A:1	G:0	186	A:1	G:0	206	A:1	G:0	210	A:1	G:0	198	A:1	G:0	198	A:1	G:0	178	A:1	G:0	206	A:1	G:0	226	A:1	G:0	214	A:1	G:0	198	A:1	G:0	208	A:1	G:0	198	A:1	G:0	198	A:1	G:0	162	A:1	G:0	186	A:1	G:0	198	A:0.994949	G:0.00505051	214	A:1	G:0	214	A:1	G:0	-0.000231519
154626729	rs551274057	A:0.998529	G:0.00147131	A	Not available	Not available	3_prime_UTR_variant	192	A:0.994792	G:0.00520833	120	A:0.991667	G:0.00833333	168	A:1	G:0	186	A:1	G:0	206	A:1	G:0	210	A:1	G:0	198	A:1	G:0	198	A:1	G:0	178	A:1	G:0	206	A:1	G:0	226	A:0.982301	G:0.0176991	214	A:1	G:0	198	A:1	G:0	208	A:1	G:0	198	A:1	G:0	198	A:1	G:0	162	A:1	G:0	186	A:1	G:0	198	A:1	G:0	214	A:1	G:0	214	A:1	G:0	0.00303459
154626748	rs569849503	A:1	G:0	A	Not available	Not available	3_prime_UTR_variant	192	A:1	G:0	120	A:1	G:0	168	A:1	G:0	186	A:1	G:0	206	A:1	G:0	210	A:1	G:0	198	A:1	G:0	198	A:1	G:0	178	A:1	G:0	206	A:1	G:0	226	A:1	G:0	214	A:1	G:0	198	A:1	G:0	208	A:1	G:0	198	A:1	G:0	198	A:1	G:0	162	A:1	G:0	186	A:1	G:0	198	A:1	G:0	214	A:1	G:0	214	A:1	G:0	—
154626972	rs566879978	A:0.999755	G:0.000245218	A	Not available	Not available	3_prime_UTR_variant	192	A:1	G:0	120	A:1	G:0	168	A:1	G:0	186	A:1	G:0	206	A:1	G:0	210	A:1	G:0	198	A:1	G:0	198	A:1	G:0	178	A:1	G:0	206	A:1	G:0	226	A:1	G:0	214	A:1	G:0	198	A:1	G:0	208	A:1	G:0	198	A:1	G:0	198	A:1	G:0	162	A:1	G:0	186	A:1	G:0	198	A:0.994949	G:0.00505051	214	A:1	G:0	214	A:1	G:0	-0.000231519
154627108	rs534305860	C:0.99951	G:0.000490436	C	Not available	Not available	3_prime_UTR_variant	192	C:1	G:0	120	C:1	G:0	168	C:1	G:0	186	C:1	G:0	206	C:0.995146	G:0.00485437	210	C:1	G:0	198	C:1	G:0	198	C:1	G:0	178	C:1	G:0	206	C:1	G:0	226	C:1	G:0	214	C:1	G:0	198	C:1	G:0	208	C:1	G:0	198	C:0.994949	G:0.00505051	198	C:1	G:0	162	C:1	G:0	186	C:1	G:0	198	C:1	G:0	214	C:1	G:0	214	C:1	G:0	0.000660003
154627110	rs190733702	A:0.999755	G:0.000245218	A	Not available	Not available	3_prime_UTR_variant	192	A:1	G:0	120	A:1	G:0	168	A:1	G:0	186	A:1	G:0	206	A:0.995146	G:0.00485437	210	A:1	G:0	198	A:1	G:0	198	A:1	G:0	178	A:1	G:0	206	A:1	G:0	226	A:1	G:0	214	A:1	G:0	198	A:1	G:0	208	A:1	G:0	198	A:1	G:0	198	A:1	G:0	162	A:1	G:0	186	A:1	G:0	198	A:1	G:0	214	A:1	G:0	214	A:1	G:0	-0.000300904

### Sheet: Table S3
Genomic position	rs id#	Major Allele (in Humans)	Minor Allele (in Humans)	Ancestral Allele (in Humans)	Allele(s) in Neandertals	Allele(s) in Denisova	Genic Region		ACB			ASW			BEB			CDX			CHB			CHS			ESN			FIN			GBR			GIH			GWD			IBS			ITU			JPT			KHV			LWK			MSL			PJL			STU			TSI			YRI		FST
								2N	Allele 1	Allele 2	2N	Allele 1	Allele 2	2N	Allele 1	Allele 2	2N	Allele 1	Allele 2	2N	Allele 1	Allele 2	2N	Allele 1	Allele 2	2N	Allele 1	Allele 2	2N	Allele 1	Allele 2	2N	Allele 1	Allele 2	2N	Allele 1	Allele 2	2N	Allele 1	Allele 2	2N	Allele 1	Allele 2	2N	Allele 1	Allele 2	2N	Allele 1	Allele 2	2N	Allele 1	Allele 2	2N	Allele 1	Allele 2	2N	Allele 1	Allele 2	2N	Allele 1	Allele 2	2N	Allele 1	Allele 2	2N	Allele 1	Allele 2	2N	Allele 1	Allele 2
32582347	rs557966833	A:1	G:0	A	Not available	Not available	5_prime_UTR_variant	192	A:1	G:0	120	A:1	G:0	168	A:1	G:0	186	A:1	G:0	206	A:1	G:0	210	A:1	G:0	198	A:1	G:0	198	A:1	G:0	178	A:1	G:0	206	A:1	G:0	226	A:1	G:0	214	A:1	G:0	198	A:1	G:0	208	A:1	G:0	198	A:1	G:0	198	A:1	G:0	162	A:1	G:0	186	A:1	G:0	198	A:1	G:0	214	A:1	G:0	214	A:1	G:0	0
32582351	rs141271352	C:0.998774	T:0.00122609	C	Not available	Not available	5_prime_UTR_variant	192	C:1	T:0	120	C:0.983333	T:0.0166667	168	C:1	T:0	186	C:1	T:0	206	C:1	T:0	210	C:1	T:0	198	C:1	T:0	198	C:1	T:0	178	C:1	T:0	206	C:1	T:0	226	C:0.995575	T:0.00442478	214	C:1	T:0	198	C:1	T:0	208	C:1	T:0	198	C:1	T:0	198	C:0.989899	T:0.010101	162	C:1	T:0	186	C:1	T:0	198	C:1	T:0	214	C:1	T:0	214	C:1	T:0	0
32582473	rs199715657	C:0.999755	T:0.000245218	C	Not available	Not available	intron_variant	192	C:1	T:0	120	C:1	T:0	168	C:1	T:0	186	C:1	T:0	206	C:1	T:0	210	C:1	T:0	198	C:1	T:0	198	C:1	T:0	178	C:1	T:0	206	C:1	T:0	226	C:1	T:0	214	C:1	T:0	198	C:1	T:0	208	C:0.995192	T:0.00480769	198	C:1	T:0	198	C:1	T:0	162	C:1	T:0	186	C:1	T:0	198	C:1	T:0	214	C:1	T:0	214	C:1	T:0	0
32582490	rs556493267	G:0.999755	C:0.000245218	G	Not available	Not available	intron_variant	192	G:1	C:0	120	G:1	C:0	168	G:1	C:0	186	G:1	C:0	206	G:1	C:0	210	G:1	C:0	198	G:1	C:0	198	G:1	C:0	178	G:1	C:0	206	G:1	C:0	226	G:0.995575	C:0.00442478	214	G:1	C:0	198	G:1	C:0	208	G:1	C:0	198	G:1	C:0	198	G:1	C:0	162	G:1	C:0	186	G:1	C:0	198	G:1	C:0	214	G:1	C:0	214	G:1	C:0	0
32582494	rs28730833	T:0.98259	A:0.0174105	T	Not available	Not Available	intron_variant	192	T:1	A:0	120	T:0.991667	A:0.00833333	168	T:0.940476	A:0.0595238	186	T:0.962366	A:0.0376344	206	T:0.985437	A:0.0145631	210	T:0.990476	A:0.00952381	198	T:1	A:0	198	T:0.994949	A:0.00505051	178	T:0.988764	A:0.011236	206	T:0.966019	A:0.0339806	226	T:1	A:0	214	T:1	A:0	198	T:0.949495	A:0.0505051	208	T:1	A:0	198	T:0.959596	A:0.040404	198	T:1	A:0	162	T:1	A:0	186	T:0.978495	A:0.0215054	198	T:0.944444	A:0.0555556	214	T:0.976636	A:0.0233645	214	T:1	A:0	0.0187056
32582498	rs189570180	A:0.998774	G:0.00122609	A	Not available	Not Available	intron_variant	192	A:1	G:0	120	A:1	G:0	168	A:1	G:0	186	A:0.994624	G:0.00537634	206	A:1	G:0	210	A:0.995238	G:0.0047619	198	A:1	G:0	198	A:1	G:0	178	A:1	G:0	206	A:1	G:0	226	A:1	G:0	214	A:1	G:0	198	A:1	G:0	208	A:1	G:0	198	A:0.984848	G:0.0151515	198	A:1	G:0	162	A:1	G:0	186	A:1	G:0	198	A:1	G:0	214	A:1	G:0	214	A:1	G:0	0
32582575	rs559617755	G:0.999755	C:0.000245218	G	Not available	Not Available	intron_variant	192	G:1	C:0	120	G:1	C:0	168	G:1	C:0	186	G:1	C:0	206	G:1	C:0	210	G:1	C:0	198	G:1	C:0	198	G:1	C:0	178	G:1	C:0	206	G:0.995146	C:0.00485437	226	G:1	C:0	214	G:1	C:0	198	G:1	C:0	208	G:1	C:0	198	G:1	C:0	198	G:1	C:0	162	G:1	C:0	186	G:1	C:0	198	G:1	C:0	214	G:1	C:0	214	G:1	C:0	0
32582703	rs76813041	C:0.99485	G:0.00514958	C	Not available	Not Available	intron_variant	192	C:0.973958	G:0.0260417	120	C:0.966667	G:0.0333333	168	C:1	G:0	186	C:1	G:0	206	C:1	G:0	210	C:1	G:0	198	C:0.984848	G:0.0151515	198	C:1	G:0	178	C:1	G:0	206	C:1	G:0	226	C:1	G:0	214	C:1	G:0	198	C:1	G:0	208	C:1	G:0	198	C:1	G:0	198	C:0.989899	G:0.010101	162	C:0.987654	G:0.0123457	186	C:1	G:0	198	C:1	G:0	214	C:1	G:0	214	C:0.976636	G:0.0233645	0.0167586
32582821	rs181544744	C:0.999264	T:0.000735655	C	Not available	Not Available	intron_variant	192	C:1	T:0	120	C:1	T:0	168	C:1	T:0	186	C:1	T:0	206	C:1	T:0	210	C:1	T:0	198	C:1	T:0	198	C:1	T:0	178	C:1	T:0	206	C:1	T:0	226	C:1	T:0	214	C:1	T:0	198	C:0.994949	T:0.00505051	208	C:1	T:0	198	C:1	T:0	198	C:0.994949	T:0.00505051	162	C:1	T:0	186	C:1	T:0	198	C:1	T:0	214	C:0.995327	T:0.0046729	214	C:1	T:0	0
32582858	rs184397286	G:0.999755	A:0.000245218	G	Not available	Not Available	intron_variant	192	G:1	A:0	120	G:1	A:0	168	G:1	A:0	186	G:1	A:0	206	G:1	A:0	210	G:1	A:0	198	G:1	A:0	198	G:0.994949	A:0.00505051	178	G:1	A:0	206	G:1	A:0	226	G:1	A:0	214	G:1	A:0	198	G:1	A:0	208	G:1	A:0	198	G:1	A:0	198	G:1	A:0	162	G:1	A:0	186	G:1	A:0	198	G:1	A:0	214	G:1	A:0	214	G:1	A:0	0
32582956	rs530859960	T:0.999755	G:0.000245218	T	Not available	Not Available	intron_variant	192	T:1	G:0	120	T:1	G:0	168	T:1	G:0	186	T:1	G:0	206	T:1	G:0	210	T:1	G:0	198	T:1	G:0	198	T:1	G:0	178	T:1	G:0	206	T:1	G:0	226	T:1	G:0	214	T:1	G:0	198	T:1	G:0	208	T:1	G:0	198	T:1	G:0	198	T:0.994949	G:0.00505051	162	T:1	G:0	186	T:1	G:0	198	T:1	G:0	214	T:1	G:0	214	T:1	G:0	0
32582977	rs551101438	G:0.999755	C:0.000245218	G	Not available	Not Available	intron_variant	192	G:0.994792	C:0.00520833	120	G:1	C:0	168	G:1	C:0	186	G:1	C:0	206	G:1	C:0	210	G:1	C:0	198	G:1	C:0	198	G:1	C:0	178	G:1	C:0	206	G:1	C:0	226	G:1	C:0	214	G:1	C:0	198	G:1	C:0	208	G:1	C:0	198	G:1	C:0	198	G:1	C:0	162	G:1	C:0	186	G:1	C:0	198	G:1	C:0	214	G:1	C:0	214	G:1	C:0	0
32583058	rs567800503	C:1	A:0	C	Not available	Not Available	intron_variant	192	C:1	A:0	120	C:1	A:0	168	C:1	A:0	186	C:1	A:0	206	C:1	A:0	210	C:1	A:0	198	C:1	A:0	198	C:1	A:0	178	C:1	A:0	206	C:1	A:0	226	C:1	A:0	214	C:1	A:0	198	C:1	A:0	208	C:1	A:0	198	C:1	A:0	198	C:1	A:0	162	C:1	A:0	186	C:1	A:0	198	C:1	A:0	214	C:1	A:0	214	C:1	A:0	0
32583132	rs2857657	G:0.0907308	C:0.909269	C	C	C	intron_variant	192	G:0.0520833	C:0.947917	120	G:0.0416667	C:0.958333	168	G:0.0952381	C:0.904762	186	G:0.0913978	C:0.908602	206	G:0.0582524	C:0.941748	210	G:0.0761905	C:0.92381	198	G:0.010101	C:0.989899	198	G:0.151515	C:0.848485	178	G:0.219101	C:0.780899	206	G:0.121359	C:0.878641	226	G:0.00442478	C:0.995575	214	G:0.242991	C:0.757009	198	G:0.126263	C:0.873737	208	G:0.0673077	C:0.932692	198	G:0.0656566	C:0.934343	198	G:0.020202	C:0.979798	162	G:0.00617284	C:0.993827	186	G:0.0698925	C:0.930108	198	G:0.0909091	C:0.909091	214	G:0.247664	C:0.752336	214	G:0.0186916	C:0.981308	0.0736542
32583204	rs138139914	A:0.999755	T:0.000245218	A	Not available	Not Available	intron_variant	192	A:1	T:0	120	A:1	T:0	168	A:1	T:0	186	A:1	T:0	206	A:1	T:0	210	A:1	T:0	198	A:1	T:0	198	A:1	T:0	178	A:1	T:0	206	A:1	T:0	226	A:1	T:0	214	A:1	T:0	198	A:1	T:0	208	A:1	T:0	198	A:1	T:0	198	A:0.994949	T:0.00505051	162	A:1	T:0	186	A:1	T:0	198	A:1	T:0	214	A:1	T:0	214	A:1	T:0	0
32583214	rs565820582	G:0.99951	T:0.000490436	G	Not available	Not Available	intron_variant	192	G:1	T:0	120	G:1	T:0	168	G:1	T:0	186	G:1	T:0	206	G:1	T:0	210	G:1	T:0	198	G:1	T:0	198	G:1	T:0	178	G:1	T:0	206	G:0.990291	T:0.00970874	226	G:1	T:0	214	G:1	T:0	198	G:1	T:0	208	G:1	T:0	198	G:1	T:0	198	G:1	T:0	162	G:1	T:0	186	G:1	T:0	198	G:1	T:0	214	G:1	T:0	214	G:1	T:0	0
32583269	rs4586	T:0.45537	C:0.54463	C	C	C	synonymous_variant	192	T:0.328125	C:0.671875	120	T:0.366667	C:0.633333	168	T:0.464286	C:0.535714	186	T:0.586022	C:0.413978	206	T:0.364078	C:0.635922	210	T:0.404762	C:0.595238	198	T:0.287879	C:0.712121	198	T:0.59596	C:0.40404	178	T:0.58427	C:0.41573	206	T:0.592233	C:0.407767	226	T:0.336283	C:0.663717	214	T:0.607477	C:0.392523	198	T:0.606061	C:0.393939	208	T:0.350962	C:0.649038	198	T:0.585859	C:0.414141	198	T:0.328283	C:0.671717	162	T:0.160494	C:0.839506	186	T:0.526882	C:0.473118	198	T:0.575758	C:0.424242	214	T:0.635514	C:0.364486	214	T:0.224299	C:0.775701	0.0805178
32583383	rs3917888	C:0.999264	T:0.000735655	C	Not available	Not Available	intron_variant	192	C:1	T:0	120	C:1	T:0	168	C:1	T:0	186	C:1	T:0	206	C:1	T:0	210	C:1	T:0	198	C:1	T:0	198	C:1	T:0	178	C:1	T:0	206	C:1	T:0	226	C:0.99115	T:0.00884956	214	C:1	T:0	198	C:1	T:0	208	C:1	T:0	198	C:1	T:0	198	C:1	T:0	162	C:1	T:0	186	C:1	T:0	198	C:1	T:0	214	C:1	T:0	214	C:0.995327	T:0.0046729	0
32583462	rs181103169	G:0.999755	A:0.000245218	G	Not available	Not Available	intron_variant	192	G:1	A:0	120	G:1	A:0	168	G:1	A:0	186	G:1	A:0	206	G:1	A:0	210	G:1	A:0	198	G:1	A:0	198	G:1	A:0	178	G:1	A:0	206	G:1	A:0	226	G:1	A:0	214	G:1	A:0	198	G:1	A:0	208	G:1	A:0	198	G:1	A:0	198	G:1	A:0	162	G:1	A:0	186	G:1	A:0	198	G:1	A:0	214	G:1	A:0	214	G:0.995327	A:0.0046729	0
32583470	rs536707537	G:0.999755	T:0.000245218	G	Not available	Not Available	intron_variant	192	G:1	T:0	120	G:1	T:0	168	G:1	T:0	186	G:1	T:0	206	G:1	T:0	210	G:0.995238	T:0.0047619	198	G:1	T:0	198	G:1	T:0	178	G:1	T:0	206	G:1	T:0	226	G:1	T:0	214	G:1	T:0	198	G:1	T:0	208	G:1	T:0	198	G:1	T:0	198	G:1	T:0	162	G:1	T:0	186	G:1	T:0	198	G:1	T:0	214	G:1	T:0	214	G:1	T:0	0
32583552	rs186383230	C:0.999755	G:0.000245218	C	Not available	Not Available	intron_variant	192	C:1	G:0	120	C:1	G:0	168	C:1	G:0	186	C:1	G:0	206	C:1	G:0	210	C:0.995238	G:0.0047619	198	C:1	G:0	198	C:1	G:0	178	C:1	G:0	206	C:1	G:0	226	C:1	G:0	214	C:1	G:0	198	C:1	G:0	208	C:1	G:0	198	C:1	G:0	198	C:1	G:0	162	C:1	G:0	186	C:1	G:0	198	C:1	G:0	214	C:1	G:0	214	C:1	G:0	0
32583622	rs573451566	C:0.999755	G:0.000245218	C	Not available	Not Available	intron_variant	192	C:1	G:0	120	C:1	G:0	168	C:1	G:0	186	C:1	G:0	206	C:1	G:0	210	C:1	G:0	198	C:1	G:0	198	C:1	G:0	178	C:1	G:0	206	C:1	G:0	226	C:0.995575	G:0.00442478	214	C:1	G:0	198	C:1	G:0	208	C:1	G:0	198	C:1	G:0	198	C:1	G:0	162	C:1	G:0	186	C:1	G:0	198	C:1	G:0	214	C:1	G:0	214	C:1	G:0	0
32583630	rs141727366	A:0.999755	G:0.000245218	A	Not available	Not Available	intron_variant	192	A:1	G:0	120	A:1	G:0	168	A:1	G:0	186	A:1	G:0	206	A:1	G:0	210	A:1	G:0	198	A:1	G:0	198	A:1	G:0	178	A:1	G:0	206	A:1	G:0	226	A:1	G:0	214	A:1	G:0	198	A:1	G:0	208	A:1	G:0	198	A:1	G:0	198	A:0.994949	G:0.00505051	162	A:1	G:0	186	A:1	G:0	198	A:1	G:0	214	A:1	G:0	214	A:1	G:0	0
32583636	rs552587136	G:0.99951	A:0.000490436	C	Not available	Not Available	intron_variant	192	G:1	A:0	120	G:1	A:0	168	G:1	A:0	186	G:1	A:0	206	G:1	A:0	210	G:1	A:0	198	G:1	A:0	198	G:1	A:0	178	G:1	A:0	206	G:0.990291	A:0.00970874	226	G:1	A:0	214	G:1	A:0	198	G:1	A:0	208	G:1	A:0	198	G:1	A:0	198	G:1	A:0	162	G:1	A:0	186	G:1	A:0	198	G:1	A:0	214	G:1	A:0	214	G:1	A:0	0
32583682	rs573426877	G:0.999755	C:0.000245218	G	Not available	Not Available	intron_variant	192	G:1	C:0	120	G:1	C:0	168	G:1	C:0	186	G:1	C:0	206	G:1	C:0	210	G:1	C:0	198	G:1	C:0	198	G:1	C:0	178	G:1	C:0	206	G:1	C:0	226	G:1	C:0	214	G:1	C:0	198	G:1	C:0	208	G:1	C:0	198	G:1	C:0	198	G:1	C:0	162	G:1	C:0	186	G:1	C:0	198	G:1	C:0	214	G:1	C:0	214	G:0.995327	C:0.0046729	0
32583751	rs148285031	A:0.99951	G:0.000490436	A	Not available	Not Available	missense	192	A:1	G:0	120	A:1	G:0	168	A:1	G:0	186	A:1	G:0	206	A:1	G:0	210	A:1	G:0	198	A:1	G:0	198	A:1	G:0	178	A:1	G:0	206	A:1	G:0	226	A:1	G:0	214	A:1	G:0	198	A:1	G:0	208	A:1	G:0	198	A:1	G:0	198	A:0.989899	G:0.010101	162	A:1	G:0	186	A:1	G:0	198	A:1	G:0	214	A:1	G:0	214	A:1	G:0	0
32583757	rs190996557	G:0.999755	A:0.000245218	G	Not available	Not Available	missense	192	G:1	A:0	120	G:1	A:0	168	G:1	A:0	186	G:1	A:0	206	G:1	A:0	210	G:1	A:0	198	G:1	A:0	198	G:0.994949	A:0.00505051	178	G:1	A:0	206	G:1	A:0	226	G:1	A:0	214	G:1	A:0	198	G:1	A:0	208	G:1	A:0	198	G:1	A:0	198	G:1	A:0	162	G:1	A:0	186	G:1	A:0	198	G:1	A:0	214	G:1	A:0	214	G:1	A:0	0
32583837	rs368861512	G:0.999755	A:0.000245218	G	Not available	Not Available	synonymous_variant	192	G:1	A:0	120	G:1	A:0	168	G:1	A:0	186	G:1	A:0	206	G:1	A:0	210	G:1	A:0	198	G:1	A:0	198	G:1	A:0	178	G:1	A:0	206	G:1	A:0	226	G:1	A:0	214	G:0.995327	A:0.0046729	198	G:1	A:0	208	G:1	A:0	198	G:1	A:0	198	G:1	A:0	162	G:1	A:0	186	G:1	A:0	198	G:1	A:0	214	G:1	A:0	214	G:1	A:0	0
32583888	rs181021073	T:0.99951	G:0.000490436	T	Not available	Not Available	3_prime_UTR_variant	192	T:1	G:0	120	T:1	G:0	168	T:1	G:0	186	T:1	G:0	206	T:1	G:0	210	T:1	G:0	198	T:1	G:0	198	T:0.989899	G:0.010101	178	T:1	G:0	206	T:1	G:0	226	T:1	G:0	214	T:1	G:0	198	T:1	G:0	208	T:1	G:0	198	T:1	G:0	198	T:1	G:0	162	T:1	G:0	186	T:1	G:0	198	T:1	G:0	214	T:1	G:0	214	T:1	G:0	0
32583911	rs13900	C:0.654242	T:0.345758	C	Not available	Not Available	3_prime_UTR_variant	192	C:0.776042	T:0.223958	120	C:0.733333	T:0.266667	168	C:0.589286	T:0.410714	186	C:0.586022	T:0.413978	206	C:0.359223	T:0.640777	210	C:0.404762	T:0.595238	198	C:0.792929	T:0.207071	198	C:0.641414	T:0.358586	178	C:0.674157	T:0.325843	206	C:0.73301	T:0.26699	226	C:0.787611	T:0.212389	214	C:0.714953	T:0.285047	198	C:0.722222	T:0.277778	208	C:0.350962	T:0.649038	198	C:0.585859	T:0.414141	198	C:0.732323	T:0.267677	162	C:0.765432	T:0.234568	186	C:0.629032	T:0.370968	198	C:0.707071	T:0.292929	214	C:0.71028	T:0.28972	214	C:0.785047	T:0.214953	0.0804933
32584018	rs186178409	G:0.998283	T:0.00171653	G	Not available	Not Available	3_prime_UTR_variant	192	G:1	T:0	120	G:1	T:0	168	G:1	T:0	186	G:0.978495	T:0.0215054	206	G:0.995146	T:0.00485437	210	G:0.995238	T:0.0047619	198	G:1	T:0	198	G:1	T:0	178	G:1	T:0	206	G:1	T:0	226	G:1	T:0	214	G:1	T:0	198	G:1	T:0	208	G:0.995192	T:0.00480769	198	G:1	T:0	198	G:1	T:0	162	G:1	T:0	186	G:1	T:0	198	G:1	T:0	214	G:1	T:0	214	G:1	T:0	0
32584070	rs191032356	A:0.999755	C:0.000245218	A	Not available	Not Available	3_prime_UTR_variant	192	A:1	C:0	120	A:1	C:0	168	A:1	C:0	186	A:1	C:0	206	A:1	C:0	210	A:1	C:0	198	A:1	C:0	198	A:1	C:0	178	A:1	C:0	206	A:1	C:0	226	A:0.995575	C:0.00442478	214	A:1	C:0	198	A:1	C:0	208	A:1	C:0	198	A:1	C:0	198	A:1	C:0	162	A:1	C:0	186	A:1	C:0	198	A:1	C:0	214	A:1	C:0	214	A:1	C:0	0
32584071	rs2215182	C:0.992153	T:0.00784698	C	Not available	Not Available	3_prime_UTR_variant	192	C:0.984375	T:0.015625	120	C:0.975	T:0.025	168	C:1	T:0	186	C:1	T:0	206	C:1	T:0	210	C:1	T:0	198	C:0.959596	T:0.040404	198	C:1	T:0	178	C:1	T:0	206	C:1	T:0	226	C:0.977876	T:0.0221239	214	C:1	T:0	198	C:1	T:0	208	C:1	T:0	198	C:1	T:0	198	C:0.969697	T:0.030303	162	C:0.981481	T:0.0185185	186	C:1	T:0	198	C:1	T:0	214	C:1	T:0	214	C:0.981308	T:0.0186916	0.0205041
32584115	rs528328195	C:0.999755	A:0.000245218	C	Not available	Not Available	3_prime_UTR_variant	192	C:1	A:0	120	C:1	A:0	168	C:1	A:0	186	C:1	A:0	206	C:1	A:0	210	C:1	A:0	198	C:1	A:0	198	C:1	A:0	178	C:1	A:0	206	C:1	A:0	226	C:0.995575	A:0.00442478	214	C:1	A:0	198	C:1	A:0	208	C:1	A:0	198	C:1	A:0	198	C:1	A:0	162	C:1	A:0	186	C:1	A:0	198	C:1	A:0	214	C:1	A:0	214	C:1	A:0	0

### Sheet: Table S4
Genomic position	rs id#	Major Allele (in Humans)	Minor Allele (in Humans)	Ancestral Allele (in Humans)	Allele(s) in Neandertals	Allele(s) in Denisova	Genic Region		ACB			ASW			BEB			CDX			CHB			CHS			ESN			FIN			GBR			GIH			GWD			IBS			ITU			JPT			KHV			LWK			MSL			PJL			STU			TSI			YRI		FST
								2N	Allele 1	Allele 2	2N	Allele 1	Allele 2	2N	Allele 1	Allele 2	2N	Allele 1	Allele 2	2N	Allele 1	Allele 2	2N	Allele 1	Allele 2	2N	Allele 1	Allele 2	2N	Allele 1	Allele 2	2N	Allele 1	Allele 2	2N	Allele 1	Allele 2	2N	Allele 1	Allele 2	2N	Allele 1	Allele 2	2N	Allele 1	Allele 2	2N	Allele 1	Allele 2	2N	Allele 1	Allele 2	2N	Allele 1	Allele 2	2N	Allele 1	Allele 2	2N	Allele 1	Allele 2	2N	Allele 1	Allele 2	2N	Allele 1	Allele 2	2N	Allele 1	Allele 2
219247025	rs573012221	G:0.999755	A:0.000245218	G	Not available	Not available	5_prime_UTR_variant	192	G:1	A:0	120	G:1	A:0	168	G:1	A:0	186	G:1	A:0	206	G:1	A:0	210	G:1	A:0	198	G:1	A:0	198	G:1	A:0	178	G:1	A:0	206	G:1	A:0	226	G:1	A:0	214	G:1	A:0	198	G:1	A:0	208	G:1	A:0	198	C:1	A:0	198	G:0.994949	A:0.00505051	162	G:1	A:0	186	G:1	A:0	198	G:1	A:0	214	G:1	A:0	214	G:1	A:0	-0.000288122
219247055	rs376343353	C:0.999019	A:0.000980873	C	Not available	Not available	5_prime_UTR_variant	192	C:0.994792	A:0.00520833	120	C:1	A:0	168	C:1	A:0	186	C:1	A:0	206	C:1	A:0	210	C:1	A:0	198	C:0.994949	A:0.00505051	198	C:1	A:0	178	C:1	A:0	206	C:1	A:0	226	C:0.995575	A:0.00442478	214	C:1	A:0	198	C:1	A:0	208	C:1	A:0	198	C:1	T:0	198	C:1	A:0	162	C:1	A:0	186	C:1	A:0	198	C:1	A:0	214	C:1	A:0	214	C:0.995327	A:0.0046729	0.00140905
219247096	rs551043157	C:0.995586	T:0.00441393	C	Not available	Not available	missense_variant	192	C:1	T:0	120	C:1	T:0	168	C:0.982143	T:0.0178571	186	C:1	T:0	206	C:1	T:0	210	C:1	T:0	198	C:1	T:0	198	C:1	T:0	178	C:1	T:0	206	C:0.985437	T:0.0145631	226	C:1	T:0	214	C:1	T:0	198	C:0.974747	T:0.0252525	208	C:1	T:0	198	G:1	A:0	198	C:1	T:0	162	C:1	T:0	186	C:0.989247	T:0.0107527	198	C:0.974747	T:0.0252525	214	C:1	T:0	214	C:1	T:0	0.0172881
219247159	rs373961718	G:0.999755	A:0.000245218	G	Not available	Not available	intron_variant	192	G:1	A:0	120	G:1	A:0	168	G:1	A:0	186	G:1	A:0	206	G:1	A:0	210	G:1	A:0	198	G:1	A:0	198	G:1	A:0	178	G:1	A:0	206	G:1	A:0	226	G:1	A:0	214	G:0.995327	A:0.0046729	198	G:1	A:0	208	G:1	A:0	198	C:1	T:0	198	G:1	A:0	162	G:1	A:0	186	G:1	A:0	198	G:1	A:0	214	G:1	A:0	214	G:1	A:0	2.27e-05
219247220	rs564897028	C:0.999264	T:0.000735655	C	Not available	Not available	intron_variant	192	C:1	T:0	120	C:1	T:0	168	C:1	T:0	186	C:1	T:0	206	C:1	T:0	210	C:1	T:0	198	C:1	T:0	198	C:1	T:0	178	C:1	T:0	206	C:1	T:0	226	C:1	T:0	214	C:1	T:0	198	C:0.989899	T:0.010101	208	C:1	T:0	198	T:1	A:0	198	C:1	T:0	162	C:1	T:0	186	C:1	T:0	198	C:0.994949	T:0.00505051	214	C:1	T:0	214	C:1	T:0	0.00182905
219247231	rs562567227	T:0.999755	A:0.000245218	T	Not available	Not available	intron_variant	192	T:1	A:0	120	T:1	A:0	168	T:0.994048	A:0.00595238	186	T:1	A:0	206	T:1	A:0	210	T:1	A:0	198	T:1	A:0	198	T:1	A:0	178	T:1	A:0	206	T:1	A:0	226	T:1	A:0	214	T:1	A:0	198	T:1	A:0	208	T:1	A:0	198	A:1	G:0	198	T:1	A:0	162	T:1	A:0	186	T:1	A:0	198	T:1	A:0	214	T:1	A:0	214	T:1	A:0	-0.000231519
219247286	rs533050988	A:0.999755	G:0.000245218	A	Not available	Not available	intron_variant	192	A:1	G:0	120	A:1	G:0	168	A:1	G:0	186	A:1	G:0	206	A:1	G:0	210	A:1	G:0	198	A:1	G:0	198	A:1	G:0	178	A:1	G:0	206	A:1	G:0	226	A:1	G:0	214	A:1	G:0	198	A:1	G:0	208	A:1	G:0	198	T:1	C:0	198	A:1	G:0	162	A:1	G:0	186	A:1	G:0	198	A:1	G:0	214	A:0.995327	G:0.0046729	214	A:1	G:0	2.27e-05
219247315	rs117387398	T:0.999264	C:0.000735655	T	Not available	Not available	intron_variant	192	T:1	C:0	120	T:1	C:0	168	T:1	C:0	186	T:1	C:0	206	T:0.995146	C:0.00485437	210	T:1	C:0	198	T:1	C:0	198	T:1	C:0	178	T:1	C:0	206	T:1	C:0	226	T:1	C:0	214	T:1	C:0	198	T:1	C:0	208	T:0.990385	C:0.00961538	198	G:1	A:0	198	T:1	C:0	162	T:1	C:0	186	T:1	C:0	198	T:1	C:0	214	T:1	C:0	214	T:1	C:0	0.00162097
219247325	rs140961323	G:0.999019	A:0.000980873	G	Not available	Not available	intron_variant	192	G:1	A:0	120	G:1	A:0	168	G:1	A:0	186	G:1	A:0	206	G:1	A:0	210	G:1	A:0	198	G:1	A:0	198	G:1	A:0	178	G:1	A:0	206	G:1	A:0	226	G:1	A:0	214	G:1	A:0	198	G:1	A:0	208	G:1	A:0	198	G:1	A:0	198	G:0.984848	A:0.0151515	162	G:1	A:0	186	G:1	A:0	198	G:1	A:0	214	G:1	A:0	214	G:0.995327	A:0.0046729	0.00263311
219247327	rs528749746	G:0.999755	A:0.000245218	G	Not available	Not available	intron_variant	192	G:1	A:0	120	G:1	A:0	168	G:1	A:0	186	G:1	A:0	206	G:1	A:0	210	G:1	A:0	198	G:1	A:0	198	G:1	A:0	178	G:1	A:0	206	G:1	A:0	226	G:1	A:0	214	G:1	A:0	198	G:1	A:0	208	G:1	A:0	198	C:0.994949	T:0.00505051	198	G:1	A:0	162	G:0.993827	A:0.00617284	186	G:1	A:0	198	G:1	A:0	214	G:1	A:0	214	G:1	A:0	-0.000288122
219247336	rs546865920	C:0.999264	T:0.000735655	C	Not available	Not available	intron_variant	192	C:1	T:0	120	C:1	T:0	168	C:1	T:0	186	C:1	T:0	206	C:1	T:0	210	C:1	T:0	198	C:1	T:0	198	C:1	T:0	178	C:1	T:0	206	C:1	T:0	226	C:1	T:0	214	C:1	T:0	198	C:1	T:0	208	C:1	T:0	198	C:1	T:0	198	C:1	T:0	162	C:1	T:0	186	C:0.989247	T:0.0107527	198	C:1	T:0	214	C:1	T:0	214	C:1	T:0	1.26e-05
219247358	rs144893269	C:0.998774	T:0.00122609	C	Not available	Not available	intron_variant	192	C:1	T:0	120	C:0.991667	T:0.00833333	168	C:1	T:0	186	C:1	T:0	206	C:1	T:0	210	C:1	T:0	198	C:1	T:0	198	C:1	T:0	178	C:0.994382	T:0.00561798	206	C:0.990291	T:0.00970874	226	C:1	T:0	214	C:1	T:0	198	C:1	T:0	208	C:1	T:0	198	C:1	G:0	198	C:1	T:0	162	C:1	T:0	186	C:1	T:0	198	C:1	T:0	214	C:0.995327	T:0.0046729	214	C:1	T:0	0.000344657
219247568	rs190450607	C:0.99951	G:0.000490436	C	Not available	Not available	intron_variant	192	C:1	G:0	120	C:1	G:0	168	C:1	G:0	186	C:1	G:0	206	C:1	G:0	210	C:0.990476	G:0.00952381	198	C:1	G:0	198	C:1	G:0	178	C:1	G:0	206	C:1	G:0	226	C:1	G:0	214	C:1	G:0	198	C:1	G:0	208	C:1	G:0	198	C:1	T:0	198	C:1	G:0	162	C:1	G:0	186	C:1	G:0	198	C:1	G:0	214	C:1	G:0	214	C:1	G:0	0.000660003
219247594	rs182331622	C:0.999755	T:0.000245218	C	Not available	Not available	intron_variant	192	C:1	T:0	120	C:1	T:0	168	C:1	T:0	186	C:1	T:0	206	C:0.995146	T:0.00485437	210	C:1	T:0	198	C:1	T:0	198	C:1	T:0	178	C:1	T:0	206	C:1	T:0	226	C:1	T:0	214	C:1	T:0	198	C:1	T:0	208	C:1	T:0	198	G:1	A:0	198	C:1	T:0	162	C:1	T:0	186	C:1	T:0	198	C:1	T:0	214	C:1	T:0	214	C:1	T:0	-0.000300904
219247634	rs375703624	G:0.999755	A:0.000245218	G	Not available	Not available	intron_variant	192	G:1	A:0	120	G:1	A:0	168	G:1	A:0	186	G:1	A:0	206	G:1	A:0	210	G:1	A:0	198	G:1	A:0	198	G:1	A:0	178	G:1	A:0	206	G:1	A:0	226	G:1	A:0	214	G:1	A:0	198	G:1	A:0	208	G:1	A:0	198	C:1	T:0	198	G:1	A:0	162	G:0.993827	A:0.00617284	186	G:1	A:0	198	G:1	A:0	214	G:1	A:0	214	G:1	A:0	-0.000288122
219247656	rs17221903	C:0.985777	T:0.0142227	C	Not available	Not available	intron_variant	192	C:0.96875	T:0.03125	120	C:0.991667	T:0.00833333	168	C:1	T:0	186	C:1	T:0	206	C:1	T:0	210	C:1	T:0	198	C:0.954545	T:0.0454545	198	C:1	T:0	178	C:1	T:0	206	C:1	T:0	226	C:0.938053	T:0.0619469	214	C:1	T:0	198	C:1	T:0	208	C:1	T:0	198	A:1	G:0	198	C:0.984848	T:0.0151515	162	C:0.944444	T:0.0555556	186	C:1	T:0	198	C:1	T:0	214	C:1	T:0	214	C:0.925234	T:0.0747664	0.0418548
219247662	rs72959199	A:1	G:0	A	Not available	Not available	intron_variant	192	A:1	G:0	120	A:1	G:0	168	A:1	G:0	186	A:1	G:0	206	A:1	G:0	210	A:1	G:0	198	A:1	G:0	198	A:1	G:0	178	A:1	G:0	206	A:1	G:0	226	A:1	G:0	214	A:1	G:0	198	A:1	G:0	208	A:1	G:0	198	A:1	G:0	198	A:1	G:0	162	A:1	G:0	186	A:1	G:0	198	A:1	G:0	214	A:1	G:0	214	A:1	G:0	0
219247699	rs573211873	A:1	G:0	A	Not available	Not available	synonymous_variant	192	A:1	G:0	120	A:1	G:0	168	A:1	G:0	186	A:1	G:0	206	A:1	G:0	210	A:1	G:0	198	A:1	G:0	198	A:1	G:0	178	A:1	G:0	206	A:1	G:0	226	A:1	G:0	214	A:1	G:0	198	A:1	G:0	208	A:1	G:0	198	G:1	A:0	198	A:1	G:0	162	A:1	G:0	186	A:1	G:0	198	A:1	G:0	214	A:1	G:0	214	A:1	G:0	0
219247711	rs17221910	G:0.999755	A:0.000245218	G	Not available	Not available	synonymous_variant	192	G:1	A:0	120	G:0.991667	A:0.00833333	168	G:1	A:0	186	G:1	A:0	206	G:1	A:0	210	G:1	A:0	198	G:1	A:0	198	G:1	A:0	178	G:1	A:0	206	G:1	A:0	226	G:1	A:0	214	G:1	A:0	198	G:1	A:0	208	G:1	A:0	198	C:1	T:0	198	G:1	A:0	162	G:1	A:0	186	G:1	A:0	198	G:1	A:0	214	G:1	A:0	214	G:1	A:0	0.00254298
219247746	rs142054519	C:0.999019	T:0.000980873	C	Not available	Not available	missense_variant	192	C:0.994792	T:0.00520833	120	C:1	T:0	168	C:1	T:0	186	C:1	T:0	206	C:1	T:0	210	C:1	T:0	198	C:1	T:0	198	C:1	T:0	178	C:1	T:0	206	C:1	T:0	226	C:1	T:0	214	C:1	T:0	198	C:1	T:0	208	C:1	T:0	198	G:1	A:0	198	C:0.994949	T:0.00505051	162	C:0.993827	T:0.00617284	186	C:1	T:0	198	C:1	T:0	214	C:1	T:0	214	C:0.995327	T:0.0046729	0.00140905
219247747	rs200425007	G:0.998038	A:0.00196175	G	Not available	Not available	synonymous_variant	192	G:1	A:0	120	G:1	A:0	168	G:1	A:0	186	G:1	A:0	206	G:1	A:0	210	G:1	A:0	198	G:1	A:0	198	G:1	A:0	178	G:1	A:0	206	G:0.985437	A:0.0145631	226	G:1	A:0	214	G:1	A:0	198	G:0.989899	A:0.010101	208	G:1	A:0	198	G:1	A:0	198	G:1	A:0	162	G:1	A:0	186	G:0.989247	A:0.0107527	198	G:0.994949	A:0.00505051	214	G:1	A:0	214	G:1	A:0	0.00698113
219247765	rs370365868	G:0.989456	A:0.0105444	G	Not available	Not available	synonymous_variant	192	G:1	A:0	120	G:1	A:0	168	G:0.946429	A:0.0535714	186	G:1	A:0	206	G:1	A:0	210	G:1	A:0	198	G:1	A:0	198	G:1	A:0	178	G:1	A:0	206	G:0.970874	A:0.0291262	226	G:1	A:0	214	G:1	A:0	198	G:0.929293	A:0.0707071	208	G:1	A:0	198	C:1	T:0	198	G:1	A:0	162	G:1	A:0	186	G:0.989247	A:0.0107527	198	G:0.939394	A:0.0606061	214	G:1	A:0	214	G:1	A:0	0.042955
219247770	rs562681370	C:0.999755	T:0.000245218	C	Not available	Not available	missense_variant	192	C:1	T:0	120	C:1	T:0	168	C:1	T:0	186	C:1	T:0	206	C:1	T:0	210	C:1	T:0	198	C:1	T:0	198	C:1	T:0	178	C:1	T:0	206	C:1	T:0	226	C:1	T:0	214	C:1	T:0	198	C:1	T:0	208	C:1	T:0	198	C:0.984848	T:0.0151515	198	C:1	T:0	162	C:1	T:0	186	C:1	T:0	198	C:0.994949	T:0.00505051	214	C:1	T:0	214	C:1	T:0	-0.000231519
219247790	rs7576974	C:0.936243	T:0.0637567	C	Not available	Not available	synonymous_variant	192	C:0.817708	T:0.182292	120	C:0.925	T:0.075	168	C:0.97619	T:0.0238095	186	C:0.978495	T:0.0215054	206	C:1	T:0	210	C:0.990476	T:0.00952381	198	C:0.853535	T:0.146465	198	C:1	T:0	178	C:1	T:0	206	C:0.985437	T:0.0145631	226	C:0.845133	T:0.154867	214	C:1	T:0	198	C:0.979798	T:0.020202	208	C:1	T:0	198	A:0.994949	G:0.00505051	198	C:0.828283	T:0.171717	162	C:0.740741	T:0.259259	186	C:0.989247	T:0.0107527	198	C:0.959596	T:0.040404	214	C:1	T:0	214	C:0.785047	T:0.214953	0.126148
219247800	rs371962261	A:0.999755	G:0.000245218	A	Not available	Not available	missense_variant	192	A:1	G:0	120	A:1	G:0	168	A:1	G:0	186	A:1	G:0	206	A:1	G:0	210	A:1	G:0	198	A:1	G:0	198	A:1	G:0	178	A:1	G:0	206	A:1	G:0	226	A:1	G:0	214	A:1	G:0	198	A:1	G:0	208	A:1	G:0	198	G:1	A:0	198	A:1	G:0	162	A:1	G:0	186	A:1	G:0	198	A:1	G:0	214	A:1	G:0	214	A:1	G:0	-0.000300904
219247825	rs202067621	G:0.999755	A:0.000245218	G	Not available	Not available	splice_region_variant	192	G:1	A:0	120	G:1	A:0	168	G:1	A:0	186	G:1	A:0	206	G:1	A:0	210	G:1	A:0	198	G:1	A:0	198	G:1	A:0	178	G:1	A:0	206	G:1	A:0	226	G:1	A:0	214	G:1	A:0	198	G:1	A:0	208	G:0.995192	A:0.00480769	198	C:1	A:0	198	G:1	A:0	162	G:1	A:0	186	G:1	A:0	198	G:1	A:0	214	G:1	A:0	214	G:1	A:0	-0.000300904
219247845	rs200188405	C:0.999755	A:0.000245218	C	Not available	Not available	intron_variant	192	C:1	A:0	120	C:1	A:0	168	C:1	A:0	186	C:1	A:0	206	C:1	A:0	210	C:1	A:0	198	C:1	A:0	198	C:1	A:0	178	C:1	A:0	206	C:1	A:0	226	C:1	A:0	214	C:0.995327	A:0.0046729	198	C:1	A:0	208	C:1	A:0	198	G:1	T:0	198	C:1	A:0	162	C:1	A:0	186	C:1	A:0	198	C:1	A:0	214	C:1	A:0	214	C:1	A:0	2.27e-05
219247863	rs201049673	G:0.999755	T:0.000245218	G	Not available	Not available	intron_variant	192	G:1	T:0	120	G:1	T:0	168	G:1	T:0	186	G:1	T:0	206	G:1	T:0	210	G:1	T:0	198	G:1	T:0	198	G:1	T:0	178	G:1	T:0	206	G:1	T:0	226	G:1	T:0	214	G:1	T:0	198	G:1	T:0	208	G:1	T:0	198	A:1	G:0	198	G:0.994949	T:0.00505051	162	G:1	T:0	186	G:1	T:0	198	G:1	T:0	214	G:1	T:0	214	G:1	T:0	-0.000288122
219247909	rs568413957	A:0.999755	G:0.000245218	A	Not available	Not available	intron_variant	192	A:1	G:0	120	A:1	G:0	168	A:1	G:0	186	A:1	G:0	206	A:1	G:0	210	A:1	G:0	198	A:1	G:0	198	A:1	G:0	178	A:1	G:0	206	A:1	G:0	226	A:0.995575	G:0.00442478	214	A:1	G:0	198	A:1	G:0	208	A:1	G:0	198	A:1	G:0	198	A:1	G:0	162	A:1	G:0	186	A:1	G:0	198	A:1	G:0	214	A:1	G:0	214	A:1	G:0	-0.000288122
219247945	rs376565020	A:0.99951	G:0.000490436	A	Not available	Not available	intron_variant	192	A:1	G:0	120	A:1	G:0	168	A:0.994048	G:0.00595238	186	A:1	G:0	206	A:0.995146	G:0.00485437	210	A:1	G:0	198	A:1	G:0	198	A:1	G:0	178	A:1	G:0	206	A:1	G:0	226	A:1	G:0	214	A:1	G:0	198	A:1	G:0	208	A:1	G:0	198	G:0.994949	A:0.00505051	198	A:1	G:0	162	A:1	G:0	186	A:1	G:0	198	A:1	G:0	214	A:1	G:0	214	A:1	G:0	-0.000581065
219247984	rs73073053	G:0.995831	A:0.00416871	G	Not available	Not available	intron_variant	192	G:0.994792	A:0.00520833	120	G:0.983333	A:0.0166667	168	G:1	A:0	186	G:1	A:0	206	G:1	A:0	210	G:1	A:0	198	G:0.989899	A:0.010101	198	G:1	A:0	178	G:1	A:0	206	G:1	A:0	226	G:0.995575	A:0.00442478	214	G:1	A:0	198	G:1	A:0	208	G:1	A:0	198	C:0.994949	T:0.00505051	198	G:0.974747	A:0.0252525	162	G:0.981481	A:0.0185185	186	G:1	A:0	198	G:1	A:0	214	G:1	A:0	214	G:0.990654	A:0.00934579	0.00847004
219247994	rs569451294	C:0.999755	T:0.000245218	C	Not available	Not available	intron_variant	192	C:1	T:0	120	C:1	T:0	168	C:1	T:0	186	C:1	T:0	206	C:1	T:0	210	C:1	T:0	198	C:1	T:0	198	C:1	T:0	178	C:1	T:0	206	C:1	T:0	226	C:1	T:0	214	C:1	T:0	198	C:1	T:0	208	C:1	T:0	198	T:0.934343	C:0.0656566	198	C:1	T:0	162	C:1	T:0	186	C:1	T:0	198	C:1	T:0	214	C:1	T:0	214	C:1	T:0	-0.000300904
219248035	rs7591242	T:0.93232	C:0.0676802	T	Not available	Not available	intron_variant	192	T:0.921875	C:0.078125	120	T:0.941667	C:0.0583333	168	T:0.922619	C:0.077381	186	T:0.951613	C:0.0483871	206	T:0.961165	C:0.038835	210	T:0.97619	C:0.0238095	198	T:0.909091	C:0.0909091	198	T:0.939394	C:0.0606061	178	T:0.94382	C:0.0561798	206	T:0.88835	C:0.11165	226	T:0.876106	C:0.123894	214	T:0.939252	C:0.0607477	198	T:0.909091	C:0.0909091	208	T:0.971154	C:0.0288462	198	G:1	A:0	198	T:0.924242	C:0.0757576	162	T:0.919753	C:0.0802469	186	T:0.935484	C:0.0645161	198	T:0.929293	C:0.0707071	214	T:0.962617	C:0.0373832	214	T:0.925234	C:0.0747664	0.00697197
219248077	rs558210799	G:0.999755	A:0.000245218	G	Not available	Not available	intron_variant	192	G:1	A:0	120	G:1	A:0	168	G:1	A:0	186	G:1	A:0	206	G:1	A:0	210	G:1	A:0	198	G:1	A:0	198	G:1	A:0	178	G:1	A:0	206	G:1	A:0	226	G:0.995575	A:0.00442478	214	G:1	A:0	198	G:1	A:0	208	G:1	A:0	198	G:1	A:0	198	G:1	A:0	162	G:1	A:0	186	G:1	A:0	198	G:1	A:0	214	G:1	A:0	214	G:1	A:0	-0.000288122
219248094	rs566887065	G:0.999755	A:0.000245218	G	Not available	Not available	intron_variant	192	G:1	A:0	120	G:1	A:0	168	G:1	A:0	186	G:0.994624	A:0.00537634	206	G:1	A:0	210	G:1	A:0	198	G:1	A:0	198	G:1	A:0	178	G:1	A:0	206	G:1	A:0	226	G:1	A:0	214	G:1	A:0	198	G:1	A:0	208	G:1	A:0	198	G:1	A:0	198	G:1	A:0	162	G:1	A:0	186	G:1	A:0	198	G:1	A:0	214	G:1	A:0	214	G:1	A:0	-0.000300904
219248289	rs186930758	G:0.997793	A:0.00220696	G	Not available	Not available	intron_variant	192	G:0.984375	A:0.015625	120	G:1	A:0	168	G:1	A:0	186	G:1	A:0	206	G:1	A:0	210	G:1	A:0	198	G:0.989899	A:0.010101	198	G:1	A:0	178	G:1	A:0	206	G:1	A:0	226	G:1	A:0	214	G:1	A:0	198	G:1	A:0	208	G:1	A:0	198	C:1	T:0	198	G:0.989899	A:0.010101	162	G:1	A:0	186	G:1	A:0	198	G:1	A:0	214	G:1	A:0	214	G:0.990654	A:0.00934579	0.00518446
219248305	rs573680987	C:0.999755	T:0.000245218	C	Not available	Not available	intron_variant	192	C:1	T:0	120	C:0.991667	T:0.00833333	168	C:1	T:0	186	C:1	T:0	206	C:1	T:0	210	C:1	T:0	198	C:1	T:0	198	C:1	T:0	178	C:1	T:0	206	C:1	T:0	226	C:1	T:0	214	C:1	T:0	198	C:1	T:0	208	C:1	T:0	198	C:1	T:0	198	C:1	T:0	162	C:1	T:0	186	C:1	T:0	198	C:1	T:0	214	C:1	T:0	214	C:1	T:0	0.00254298
219248319	rs189074598	C:0.99951	T:0.000490436	C	Not available	Not available	intron_variant	192	C:1	T:0	120	C:1	T:0	168	C:1	T:0	186	C:1	T:0	206	C:1	T:0	210	C:1	T:0	198	C:0.994949	T:0.00505051	198	C:1	T:0	178	C:1	T:0	206	C:1	T:0	226	C:1	T:0	214	C:1	T:0	198	C:1	T:0	208	C:1	T:0	198	G:1	A:0	198	C:1	T:0	162	C:1	T:0	186	C:1	T:0	198	C:1	T:0	214	C:1	T:0	214	C:0.995327	T:0.0046729	0.000685562
219248320	rs544532367	G:0.999755	A:0.000245218	G	Not available	Not available	intron_variant	192	G:1	A:0	120	G:1	A:0	168	G:1	A:0	186	G:1	A:0	206	G:1	A:0	210	G:1	A:0	198	G:1	A:0	198	G:1	A:0	178	G:1	A:0	206	G:0.995146	A:0.00485437	226	G:1	A:0	214	G:1	A:0	198	G:1	A:0	208	G:1	A:0	198	C:1	G:0	198	G:1	A:0	162	G:1	A:0	186	G:1	A:0	198	G:1	A:0	214	G:1	A:0	214	G:1	A:0	-0.000231519
219248334	rs373459866	C:0.999755	G:0.000245218	C	Not available	Not available	intron_variant	192	C:1	G:0	120	C:1	G:0	168	C:1	G:0	186	C:1	G:0	206	C:1	G:0	210	C:1	G:0	198	C:1	G:0	198	C:1	G:0	178	C:1	G:0	206	C:1	G:0	226	C:1	G:0	214	C:1	G:0	198	C:1	G:0	208	C:1	G:0	198	A:1	G:0	198	C:0.994949	G:0.00505051	162	C:1	G:0	186	C:1	G:0	198	C:1	G:0	214	C:1	G:0	214	C:1	G:0	-0.000288
219248342	rs577744062	A:0.999755	G:0.000245218	A	Not available	Not available	intron_variant	192	A:1	G:0	120	A:1	G:0	168	A:1	G:0	186	A:1	G:0	206	A:1	G:0	210	A:1	G:0	198	A:1	G:0	198	A:1	G:0	178	A:1	G:0	206	A:1	G:0	226	A:1	G:0	214	A:1	G:0	198	A:0.994949	G:0.00505051	208	A:1	G:0	198	C:1	T:0	198	A:1	G:0	162	A:1	G:0	186	A:1	G:0	198	A:1	G:0	214	A:1	G:0	214	A:1	G:0	-0.000231519
219248384	rs181127304	C:0.999755	T:0.000245218	C	Not available	Not available	intron_variant	192	C:1	T:0	120	C:1	T:0	168	C:1	T:0	186	C:1	T:0	206	C:1	T:0	210	C:1	T:0	198	C:1	T:0	198	C:1	T:0	178	C:1	T:0	206	C:1	T:0	226	C:1	T:0	214	C:1	T:0	198	C:1	T:0	208	C:0.995192	T:0.00480769	198	T:0.934343	C:0.0656566	198	C:1	T:0	162	C:1	T:0	186	C:1	T:0	198	C:1	T:0	214	C:1	T:0	214	C:1	T:0	-0.000300904
219248396	rs17228967	T:0.895537	C:0.104463	T	Not available	Not available	intron_variant	192	T:0.770833	C:0.229167	120	T:0.825	C:0.175	168	T:0.922619	C:0.077381	186	T:0.951613	C:0.0483871	206	T:0.961165	C:0.038835	210	T:0.97619	C:0.0238095	198	T:0.757576	C:0.242424	198	T:0.939394	C:0.0606061	178	T:0.94382	C:0.0561798	206	T:0.88835	C:0.11165	226	T:0.831858	C:0.168142	214	T:0.939252	C:0.0607477	198	T:0.909091	C:0.0909091	208	T:0.971154	C:0.0288462	198	G:1	A:0	198	T:0.792929	C:0.207071	162	T:0.820988	C:0.179012	186	T:0.935484	C:0.0645161	198	T:0.929293	C:0.0707071	214	T:0.962617	C:0.0373832	214	T:0.808411	C:0.191589	0.0604945
219248485	rs113189164	G:0.996322	A:0.00367827	G	Not available	Not available	intron_variant	192	G:0.994792	A:0.00520833	120	G:1	A:0	168	G:1	A:0	186	G:1	A:0	206	G:1	A:0	210	G:1	A:0	198	G:0.994949	A:0.00505051	198	G:1	A:0	178	G:1	A:0	206	G:1	A:0	226	G:0.969027	A:0.0309735	214	G:1	A:0	198	G:1	A:0	208	G:1	A:0	198	G:0.994949	A:0.00505051	198	G:0.974747	A:0.0252525	162	G:1	A:0	186	G:1	A:0	198	G:1	A:0	214	G:1	A:0	214	G:0.995327	A:0.0046729	0.0111374
219248493	rs567595934	G:0.99485	A:0.00514958	G	Not available	Not available	intron_variant	192	G:1	A:0	120	G:1	A:0	168	G:1	A:0	186	G:1	A:0	206	G:1	A:0	210	G:1	A:0	198	G:1	A:0	198	G:1	A:0	178	G:1	A:0	206	G:0.995146	A:0.00485437	226	G:1	A:0	214	G:1	A:0	198	G:0.989899	A:0.010101	208	G:1	A:0	198	C:1	T:0	198	G:1	A:0	162	G:1	A:0	186	G:0.94086	A:0.0591398	198	G:0.969697	A:0.030303	214	G:1	A:0	214	G:1	A:0	0.0177048
219248502	rs375852896	C:0.999755	T:0.000245218	C	Not available	Not available	intron_variant	192	C:1	T:0	120	C:1	T:0	168	C:1	T:0	186	C:0.994624	T:0.00537634	206	C:1	T:0	210	C:1	T:0	198	C:1	T:0	198	C:1	T:0	178	C:1	T:0	206	C:1	T:0	226	C:1	T:0	214	C:1	T:0	198	C:1	T:0	208	C:1	T:0	198	G:1	A:0	198	C:1	T:0	162	C:1	T:0	186	C:1	T:0	198	C:1	T:0	214	C:1	T:0	214	C:1	T:0	-0.000300904
219248597	rs553089310	G:1	A:0	G	Not available	Not available	intron_variant	192	G:1	A:0	120	G:1	A:0	168	G:1	A:0	186	G:1	A:0	206	G:1	A:0	210	G:1	A:0	198	G:1	A:0	198	G:1	A:0	178	G:1	A:0	206	G:1	A:0	226	G:1	A:0	214	G:1	A:0	198	G:1	A:0	208	G:1	A:0	198	G:1	A:0	198	G:1	A:0	162	G:1	A:0	186	G:1	A:0	198	G:1	A:0	214	G:1	A:0	214	G:1	A:0	0
219248620	rs550885990	G:1	A:0	G	Not available	Not available	intron_variant	192	G:1	A:0	120	G:1	A:0	168	G:1	A:0	186	G:1	A:0	206	G:1	A:0	210	G:1	A:0	198	G:1	A:0	198	G:1	A:0	178	G:1	A:0	206	G:1	A:0	226	G:1	A:0	214	G:1	A:0	198	G:1	A:0	208	G:1	A:0	198	G:1	A:0	198	G:1	A:0	162	G:1	A:0	186	G:1	A:0	198	G:1	A:0	214	G:1	A:0	214	G:1	A:0	0
219248624	rs563068752	G:0.999755	A:0.000245218	G	Not available	Not available	intron_variant	192	G:1	A:0	120	G:1	A:0	168	G:1	A:0	186	G:1	A:0	206	G:1	A:0	210	G:1	A:0	198	G:1	A:0	198	G:1	A:0	178	G:1	A:0	206	G:1	A:0	226	G:0.995575	A:0.00442478	214	G:1	A:0	198	G:1	A:0	208	G:1	A:0	198	C:1	T:0	198	G:1	A:0	162	G:1	A:0	186	G:1	A:0	198	G:1	A:0	214	G:1	A:0	214	G:1	A:0	-0.000288122
219248647	rs2276632	C:0.99951	T:0.000490436	C	Not available	Not available	intron_variant	192	C:1	T:0	120	C:1	T:0	168	C:1	T:0	186	C:1	T:0	206	C:1	T:0	210	C:1	T:0	198	C:1	T:0	198	C:1	T:0	178	C:1	T:0	206	C:1	T:0	226	C:1	T:0	214	C:1	T:0	198	C:1	T:0	208	C:0.990385	T:0.00961538	198	G:1	C:0	198	C:1	T:0	162	C:1	T:0	186	C:1	T:0	198	C:1	T:0	214	C:1	T:0	214	C:1	T:0	0.000660003
219248663	rs377385873	G:0.999755	C:0.000245218	G	Not available	Not available	intron_variant	192	G:1	C:0	120	G:1	C:0	168	G:1	C:0	186	G:1	C:0	206	G:1	C:0	210	G:1	C:0	198	G:1	C:0	198	G:1	C:0	178	G:1	C:0	206	G:1	C:0	226	G:1	C:0	214	G:1	C:0	198	G:1	C:0	208	G:1	C:0	198	C:1	T:0	198	G:0.994949	C:0.00505051	162	G:1	C:0	186	G:1	C:0	198	G:1	C:0	214	G:1	C:0	214	G:1	C:0	-0.000288122
219248734	rs140402794	C:0.998038	T:0.00196175	C	Not available	Not available	intron_variant	192	C:1	T:0	120	C:1	T:0	168	C:1	T:0	186	C:1	T:0	206	C:1	T:0	210	C:1	T:0	198	C:1	T:0	198	C:1	T:0	178	C:1	T:0	206	C:1	T:0	226	C:1	T:0	214	C:1	T:0	198	C:0.994949	T:0.00505051	208	C:1	T:0	198	G:0.989899	A:0.010101	198	C:0.964646	T:0.0353535	162	C:1	T:0	186	C:1	T:0	198	C:1	T:0	214	C:1	T:0	214	C:1	T:0	0.00396741
219248735	rs534296154	G:0.999264	A:0.000735655	G	Not available	Not available	intron_variant	192	G:1	A:0	120	G:1	A:0	168	G:1	A:0	186	G:0.994624	A:0.00537634	206	G:1	A:0	210	G:1	A:0	198	G:1	A:0	198	G:1	A:0	178	G:1	A:0	206	G:1	A:0	226	G:1	A:0	214	G:1	A:0	198	G:1	A:0	208	G:1	A:0	198	C:1	A:0	198	G:1	A:0	162	G:1	A:0	186	G:1	A:0	198	G:1	A:0	214	G:1	A:0	214	G:1	A:0	0.00162097
219248802	rs549362731	C:0.998774	A:0.00122609	C	Not available	Not available	intron_variant	192	C:1	A:0	120	C:1	A:0	168	C:0.994048	A:0.00595238	186	C:1	A:0	206	C:1	A:0	210	C:1	A:0	198	C:1	A:0	198	C:1	A:0	178	C:1	A:0	206	C:0.990291	A:0.00970874	226	C:1	A:0	214	C:1	A:0	198	C:0.994949	A:0.00505051	208	C:1	A:0	198	A:1	T:0	198	C:1	A:0	162	C:1	A:0	186	C:0.994624	A:0.00537634	198	C:1	A:0	214	C:1	A:0	214	C:1	A:0	0.00388977
219248805	rs567683808	A:0.999755	T:0.000245218	A	Not available	Not available	intron_variant	192	A:1	T:0	120	A:1	T:0	168	A:1	T:0	186	A:1	T:0	206	A:1	T:0	210	A:1	T:0	198	A:1	T:0	198	A:1	T:0	178	A:1	T:0	206	A:1	T:0	226	A:0.995575	T:0.00442478	214	A:1	T:0	198	A:1	T:0	208	A:1	T:0	198	C:1	A:0	198	A:1	T:0	162	A:1	T:0	186	A:1	T:0	198	A:1	T:0	214	A:1	T:0	214	A:1	T:0	-0.000288122
219248834	rs538268961	C:0.999755	A:0.000245218	C	Not available	Not available	intron_variant	192	C:1	A:0	120	C:1	A:0	168	C:1	A:0	186	C:1	A:0	206	C:1	A:0	210	C:0.995238	A:0.0047619	198	C:1	A:0	198	C:1	A:0	178	C:1	A:0	206	C:1	A:0	226	C:1	A:0	214	C:1	A:0	198	C:1	A:0	208	C:1	A:0	198	G:1	A:0	198	C:1	A:0	162	C:1	A:0	186	C:1	A:0	198	C:1	A:0	214	C:1	A:0	214	C:1	A:0	-0.000300904
219248837	rs185366571	G:1	A:0	G	Not available	Not available	intron_variant	192	G:1	A:0	120	G:1	A:0	168	G:1	A:0	186	G:1	A:0	206	G:1	A:0	210	G:1	A:0	198	G:1	A:0	198	G:1	A:0	178	G:1	A:0	206	G:1	A:0	226	G:1	A:0	214	G:1	A:0	198	G:1	A:0	208	G:1	A:0	198	C:1	T:0	198	G:1	A:0	162	G:1	A:0	186	G:1	A:0	198	G:1	A:0	214	G:1	A:0	214	G:1	A:0	0
219248846	rs577897120	C:0.997793	T:0.00220696	C	Not available	Not available	intron_variant	192	C:0.989583	T:0.0104167	120	C:1	T:0	168	C:1	T:0	186	C:1	T:0	206	C:1	T:0	210	C:1	T:0	198	C:0.989899	T:0.010101	198	C:1	T:0	178	C:1	T:0	206	C:1	T:0	226	C:0.995575	T:0.00442478	214	C:1	T:0	198	C:1	T:0	208	C:1	T:0	198	A:1	G:0	198	C:1	T:0	162	C:0.981481	T:0.0185185	186	C:1	T:0	198	C:1	T:0	214	C:1	T:0	214	C:0.995327	T:0.0046729	0.00475605
219248847	rs538820810	A:0.997793	G:0.00220696	A	Not available	Not available	intron_variant	192	A:0.989583	G:0.0104167	120	A:1	G:0	168	A:1	G:0	186	A:1	G:0	206	A:1	G:0	210	A:1	G:0	198	A:0.989899	G:0.010101	198	A:1	G:0	178	A:1	G:0	206	A:1	G:0	226	A:0.995575	G:0.00442478	214	A:1	G:0	198	A:1	G:0	208	A:1	G:0	198	G:1	A:0	198	A:1	G:0	162	A:0.981481	G:0.0185185	186	A:1	G:0	198	A:1	G:0	214	A:1	G:0	214	A:0.995327	G:0.0046729	0.00475605
219248893	rs112069723	G:0.997548	A:0.00245218	G	Not available	Not available	intron_variant	192	G:0.989583	A:0.0104167	120	G:1	A:0	168	G:1	A:0	186	G:1	A:0	206	G:1	A:0	210	G:1	A:0	198	G:0.989899	A:0.010101	198	G:1	A:0	178	G:1	A:0	206	G:1	A:0	226	G:0.995575	A:0.00442478	214	G:1	A:0	198	G:1	A:0	208	G:1	A:0	198	C:1	T:0	198	G:0.994949	A:0.00505051	162	G:0.981481	A:0.0185185	186	G:1	A:0	198	G:1	A:0	214	G:1	A:0	214	G:0.995327	A:0.0046729	0.00549039
219248955	rs17215535	C:0.969593	T:0.0304071	C	Not available	Not available	intron_variant	192	C:0.880208	T:0.119792	120	C:0.883333	T:0.116667	168	C:1	T:0	186	C:1	T:0	206	C:1	T:0	210	C:1	T:0	198	C:0.883838	T:0.116162	198	C:1	T:0	178	C:1	T:0	206	C:1	T:0	226	C:0.960177	T:0.039823	214	C:1	T:0	198	C:1	T:0	208	C:1	T:0	198	C:0.893939	T:0.106061	198	C:0.919192	T:0.0808081	162	C:0.907407	T:0.0925926	186	C:1	T:0	198	C:1	T:0	214	C:1	T:0	214	C:0.88785	T:0.11215	0.0848
219249013	rs2276631	C:0.852133	T:0.147867	C	Not available	Not available	synonymous_variant	192	C:0.84375	T:0.15625	120	C:0.791667	T:0.208333	168	C:0.85119	T:0.14881	186	C:0.967742	T:0.0322581	206	C:0.859223	T:0.140777	210	C:0.895238	T:0.104762	198	C:0.838384	T:0.161616	198	C:0.79798	T:0.20202	178	C:0.735955	T:0.264045	206	C:0.92233	T:0.0776699	226	C:0.89823	T:0.10177	214	C:0.668224	T:0.331776	198	C:0.893939	T:0.106061	208	C:0.899038	T:0.100962	198	T:1	C:0	198	C:0.838384	T:0.161616	162	C:0.882716	T:0.117284	186	C:0.860215	T:0.139785	198	C:0.909091	T:0.0909091	214	C:0.771028	T:0.228972	214	C:0.859813	T:0.140187	0.0330558
219249024	rs142874131	T:0.999755	C:0.000245218	T	Not available	Not available	missense_variant	192	T:1	C:0	120	T:1	C:0	168	T:1	C:0	186	T:1	C:0	206	T:1	C:0	210	T:1	C:0	198	T:1	C:0	198	T:1	C:0	178	T:1	C:0	206	T:1	C:0	226	T:1	C:0	214	T:1	C:0	198	T:1	C:0	208	T:1	C:0	198	G:1	A:0	198	T:1	C:0	162	T:1	C:0	186	T:1	C:0	198	T:1	C:0	214	T:1	C:0	214	T:0.995327	C:0.0046729	-0.000288122
219249074	rs200995084	G:0.99951	A:0.000490436	G	Not available	Not available	missense_variant	192	G:0.994792	A:0.00520833	120	G:1	A:0	168	G:1	A:0	186	G:1	A:0	206	G:1	A:0	210	G:1	A:0	198	G:1	A:0	198	G:1	A:0	178	G:1	A:0	206	G:1	A:0	226	G:1	A:0	214	G:0.995327	A:0.0046729	198	G:1	A:0	208	G:1	A:0	198	C:1	T:0	198	G:1	A:0	162	G:1	A:0	186	G:1	A:0	198	G:1	A:0	214	G:1	A:0	214	G:1	A:0	0.000968951
219249078	rs200307655	C:0.99951	T:0.000490436	C	Not available	Not available	missense_variant	192	C:0.994792	T:0.00520833	120	C:1	T:0	168	C:1	T:0	186	C:1	T:0	206	C:1	T:0	210	C:1	T:0	198	C:1	T:0	198	C:1	T:0	178	C:1	T:0	206	C:1	T:0	226	C:1	T:0	214	C:1	T:0	198	C:1	T:0	208	C:1	T:0	198	G:1	A:0	198	C:1	T:0	162	C:1	T:0	186	C:1	T:0	198	C:1	T:0	214	C:0.995327	T:0.0046729	214	C:1	T:0	0.000968951
219249081	rs563187923	G:0.99951	A:0.000490436	G	Not available	Not available	missense_variant	192	G:1	A:0	120	G:1	A:0	168	G:1	A:0	186	G:1	A:0	206	G:1	A:0	210	G:1	A:0	198	G:1	A:0	198	G:1	A:0	178	G:1	A:0	206	G:1	A:0	226	G:1	A:0	214	G:1	A:0	198	G:1	A:0	208	G:1	A:0	198	C:1	T:0	198	G:1	A:0	162	G:1	A:0	186	G:1	A:0	198	G:0.989899	A:0.010101	214	G:1	A:0	214	G:1	A:0	0.000798746
219249099	rs17215542	C:0.997793	T:0.00220696	C	Not available	Not available	intron_variant	192	C:0.989583	T:0.0104167	120	C:0.991667	T:0.00833333	168	C:1	T:0	186	C:1	T:0	206	C:1	T:0	210	C:1	T:0	198	C:0.994949	T:0.00505051	198	C:1	T:0	178	C:1	T:0	206	C:1	T:0	226	C:1	T:0	214	C:1	T:0	198	C:1	T:0	208	C:1	T:0	198	G:1	A:0	198	C:0.994949	T:0.00505051	162	C:0.993827	T:0.00617284	186	C:1	T:0	198	C:1	T:0	214	C:1	T:0	214	C:0.985981	T:0.0140187	0.00518446
219249123	rs199693987	G:0.999755	A:0.000245218	G	Not available	Not available	intron_variant	192	G:1	A:0	120	G:1	A:0	168	G:0.994048	A:0.00595238	186	G:1	A:0	206	G:1	A:0	210	G:1	A:0	198	G:1	A:0	198	G:1	A:0	178	G:1	A:0	206	G:1	A:0	226	G:1	A:0	214	G:1	A:0	198	G:1	A:0	208	G:1	A:0	198	G:1	A:0	198	G:1	A:0	162	G:1	A:0	186	G:1	A:0	198	G:1	A:0	214	G:1	A:0	214	G:1	A:0	-0.000231519
219249150	rs560535758	G:0.999755	A:0.000245218	G	Not available	Not available	intron_variant	192	G:1	A:0	120	G:1	A:0	168	G:1	A:0	186	G:1	A:0	206	G:1	A:0	210	G:1	A:0	198	G:0.994949	A:0.00505051	198	G:1	A:0	178	G:1	A:0	206	G:1	A:0	226	G:1	A:0	214	G:1	A:0	198	G:1	A:0	208	G:1	A:0	198	A:1	G:0	198	G:1	A:0	162	G:1	A:0	186	G:1	A:0	198	G:1	A:0	214	G:1	A:0	214	G:1	A:0	-0.000288122
219249178	rs527757609	A:0.998774	G:0.00122609	A	Not available	Not available	intron_variant	192	A:1	G:0	120	A:1	G:0	168	A:1	G:0	186	A:0.989247	G:0.0107527	206	A:1	G:0	210	A:0.990476	G:0.00952381	198	A:1	G:0	198	A:1	G:0	178	A:1	G:0	206	A:1	G:0	226	A:0.995575	G:0.00442478	214	A:1	G:0	198	A:1	G:0	208	A:1	G:0	198	T:1	C:0	198	A:1	G:0	162	A:1	G:0	186	A:1	G:0	198	A:1	G:0	214	A:1	G:0	214	A:1	G:0	0.00150518
219249298	rs549476075	T:0.999755	C:0.000245218	A	Not available	Not available	intron_variant	192	T:1	C:0	120	T:1	C:0	168	T:1	C:0	186	T:1	C:0	206	T:0.995146	C:0.00485437	210	T:1	C:0	198	T:1	C:0	198	T:1	C:0	178	T:1	C:0	206	T:1	C:0	226	T:1	C:0	214	T:1	C:0	198	T:1	C:0	208	T:1	C:0	198	T:1	G:0	198	T:1	C:0	162	T:1	C:0	186	T:1	C:0	198	T:1	C:0	214	T:1	C:0	214	T:1	C:0	-0.000300904
219249326	rs116206376	T:0.990927	G:0.00907308	T	Not available	Not available	intron_variant	192	T:0.96875	G:0.03125	120	T:0.966667	G:0.0333333	168	T:1	G:0	186	T:1	G:0	206	T:1	G:0	210	T:1	G:0	198	T:0.974747	G:0.0252525	198	T:1	G:0	178	T:1	G:0	206	T:1	G:0	226	T:0.964602	G:0.0353982	214	T:0.995327	G:0.0046729	198	T:1	G:0	208	T:1	G:0	198	A:1	T:0	198	T:0.994949	G:0.00505051	162	T:0.975309	G:0.0246914	186	T:1	G:0	198	T:1	G:0	214	T:1	G:0	214	T:0.962617	G:0.0373832	0.0219015
219249330	rs538232007	A:0.999755	T:0.000245218	A	Not available	Not available	intron_variant	192	A:1	T:0	120	A:1	T:0	168	A:1	T:0	186	A:1	T:0	206	A:1	T:0	210	A:1	T:0	198	A:1	T:0	198	A:1	T:0	178	A:1	T:0	206	A:1	T:0	226	A:0.995575	T:0.00442478	214	A:1	T:0	198	A:1	T:0	208	A:1	T:0	198	G:1	C:0	198	A:1	T:0	162	A:1	T:0	186	A:1	T:0	198	A:1	T:0	214	A:1	T:0	214	A:1	T:0	-0.000288122
219249368	rs145278292	G:0.990436	C:0.00956351	G	Not available	Not available	intron_variant	192	G:0.973958	C:0.0260417	120	G:1	C:0	168	G:1	C:0	186	G:1	C:0	206	G:1	C:0	210	G:1	C:0	198	G:1	C:0	198	G:1	C:0	178	G:1	C:0	206	G:1	C:0	226	G:0.938053	C:0.0619469	214	G:1	C:0	198	G:1	C:0	208	G:1	C:0	198	G:0.848485	C:0.151515	198	G:0.969697	C:0.030303	162	G:0.944444	C:0.0555556	186	G:1	C:0	198	G:1	C:0	214	G:1	C:0	214	G:0.976636	C:0.0233645	0.0273193
219249436	rs137892936	G:0.902403	C:0.0975969	G	Not available	Not available	intron_variant	192	G:0.901042	C:0.0989583	120	G:0.891667	C:0.108333	168	G:0.845238	C:0.154762	186	G:0.887097	C:0.112903	206	G:0.902913	C:0.0970874	210	G:0.904762	C:0.0952381	198	G:0.914141	C:0.0858586	198	G:0.974747	C:0.0252525	178	G:0.955056	C:0.0449438	206	G:0.92233	C:0.0776699	226	G:0.862832	C:0.137168	214	G:0.939252	C:0.0607477	198	G:0.90404	C:0.0959596	208	G:0.942308	C:0.0576923	198	G:1	T:0	198	G:0.868687	C:0.131313	162	G:0.882716	C:0.117284	186	G:0.870968	C:0.129032	198	G:0.848485	C:0.151515	214	G:0.943925	C:0.0560748	214	G:0.920561	C:0.0794393	0.00845041
219249503	rs538568991	G:0.999755	T:0.000245218	G	Not available	Not available	intron_variant	192	G:1	T:0	120	G:0.991667	T:0.00833333	168	G:1	T:0	186	G:1	T:0	206	G:1	T:0	210	G:1	T:0	198	G:1	T:0	198	G:1	T:0	178	G:1	T:0	206	G:1	T:0	226	G:1	T:0	214	G:1	T:0	198	G:1	T:0	208	G:1	T:0	198	T:1	C:0	198	G:1	T:0	162	G:1	T:0	186	G:1	T:0	198	G:1	T:0	214	G:1	T:0	214	G:1	T:0	0.00254298
219249535	rs553900287	T:0.999019	C:0.000980873	T	Not available	Not available	intron_variant	192	T:0.994792	C:0.00520833	120	T:1	C:0	168	T:1	C:0	186	T:1	C:0	206	T:1	C:0	210	T:1	C:0	198	T:0.994949	C:0.00505051	198	T:1	C:0	178	T:1	C:0	206	T:1	C:0	226	T:0.995575	C:0.00442478	214	T:1	C:0	198	T:1	C:0	208	T:1	C:0	198	G:1	A:0	198	T:1	C:0	162	T:1	C:0	186	T:1	C:0	198	T:1	C:0	214	T:1	C:0	214	T:0.995327	C:0.0046729	0.00140905
219249557	rs571933124	G:0.99951	A:0.000490436	G	Not available	Not available	intron_variant	192	G:1	A:0	120	G:1	A:0	168	G:0.994048	A:0.00595238	186	G:1	A:0	206	G:1	A:0	210	G:1	A:0	198	G:1	A:0	198	G:1	A:0	178	G:1	A:0	206	G:1	A:0	226	G:1	A:0	214	G:1	A:0	198	G:1	A:0	208	G:1	A:0	198	A:1	G:0	198	G:1	A:0	162	G:1	A:0	186	G:1	A:0	198	G:0.994949	A:0.00505051	214	G:1	A:0	214	G:1	A:0	0.000799
219249616	rs149488479	A:0.997548	G:0.00245218	A	Not available	Not available	intron_variant	192	A:1	G:0	120	A:1	G:0	168	A:0.994048	G:0.00595238	186	A:1	G:0	206	A:1	G:0	210	A:1	G:0	198	A:1	G:0	198	A:1	G:0	178	A:0.994382	G:0.00561798	206	A:0.975728	G:0.0242718	226	A:1	G:0	214	A:1	G:0	198	A:0.994949	G:0.00505051	208	A:1	G:0	198	C:1	T:0	198	A:1	G:0	162	A:1	G:0	186	A:0.994624	G:0.00537634	198	A:0.994949	G:0.00505051	214	A:1	G:0	214	A:1	G:0	0.00639743
219249669	rs186131509	C:0.999019	T:0.000980873	C	Not available	Not available	intron_variant	192	C:1	T:0	120	C:1	T:0	168	C:1	T:0	186	C:1	T:0	206	C:1	T:0	210	C:1	T:0	198	C:1	T:0	198	C:0.994949	T:0.00505051	178	C:0.994382	T:0.00561798	206	C:0.995146	T:0.00485437	226	C:1	T:0	214	C:1	T:0	198	C:1	T:0	208	C:1	T:0	198	G:0.994949	T:0.00505051	198	C:1	T:0	162	C:1	T:0	186	C:1	T:0	198	C:1	T:0	214	C:0.995327	T:0.0046729	214	C:1	T:0	0.00141447
219249682	rs575773637	G:0.999755	T:0.000245218	G	Not available	Not available	intron_variant	192	G:1	T:0	120	G:1	T:0	168	G:1	T:0	186	G:1	T:0	206	G:1	T:0	210	G:1	T:0	198	G:1	T:0	198	G:1	T:0	178	G:1	T:0	206	G:1	T:0	226	G:1	T:0	214	G:1	T:0	198	G:1	T:0	208	G:1	T:0	198	A:1	C:0	198	G:1	T:0	162	G:1	T:0	186	G:1	T:0	198	G:1	T:0	214	G:1	T:0	214	G:1	T:0	-0.000301
219249684	rs543402591	A:0.999019	C:0.000980873	A	Not available	Not available	intron_variant	192	A:0.994792	C:0.00520833	120	A:1	C:0	168	A:1	C:0	186	A:1	C:0	206	A:1	C:0	210	A:1	C:0	198	A:0.994949	C:0.00505051	198	A:1	C:0	178	A:1	C:0	206	A:1	C:0	226	A:0.995575	C:0.00442478	214	A:1	C:0	198	A:1	C:0	208	A:1	C:0	198	T:1	G:0	198	A:1	C:0	162	A:1	C:0	186	A:1	C:0	198	A:1	C:0	214	A:1	C:0	214	A:0.995327	C:0.0046729	0.00141
219249756	rs192244542	T:1	G:0	T	Not available	Not available	intron_variant	192	T:1	G:0	120	T:1	G:0	168	T:1	G:0	186	T:1	G:0	206	T:1	G:0	210	T:1	G:0	198	T:1	G:0	198	T:1	G:0	178	T:1	G:0	206	T:1	G:0	226	T:1	G:0	214	T:1	G:0	198	T:1	G:0	208	T:1	G:0	198	C:0.893939	G:0.106061	198	T:1	G:0	162	T:1	G:0	186	T:1	G:0	198	T:1	G:0	214	T:1	G:0	214	T:1	G:0	0
219249771	rs6734861	C:0.87592	G:0.12408	C	Not available	Not available	intron_variant	192	C:0.932292	G:0.0677083	120	C:0.875	G:0.125	168	C:0.857143	G:0.142857	186	C:0.967742	G:0.0322581	206	C:0.859223	G:0.140777	210	C:0.9	G:0.1	198	C:0.949495	G:0.0505051	198	C:0.792929	G:0.207071	178	C:0.741573	G:0.258427	206	C:0.92233	G:0.0776699	226	C:0.942478	G:0.0575221	214	C:0.658879	G:0.341121	198	C:0.89899	G:0.10101	208	C:0.899038	G:0.100962	198	C:1	A:0	198	C:0.89899	G:0.10101	162	C:0.919753	G:0.0802469	186	C:0.88172	G:0.11828	198	C:0.89899	G:0.10101	214	C:0.771028	G:0.228972	214	C:0.939252	G:0.0607477	0.0538093
219249772	rs545398113	C:0.999755	A:0.000245218	C	Not available	Not available	intron_variant	192	C:1	A:0	120	C:1	A:0	168	C:1	A:0	186	C:1	A:0	206	C:1	A:0	210	C:1	A:0	198	C:1	A:0	198	C:1	A:0	178	C:1	A:0	206	C:1	A:0	226	C:1	A:0	214	C:1	A:0	198	C:1	A:0	208	C:1	A:0	198	C:1	T:0	198	C:0.994949	A:0.00505051	162	C:1	A:0	186	C:1	A:0	198	C:1	A:0	214	C:1	A:0	214	C:1	A:0	-0.000288122
219249778	rs560794665	C:0.997793	T:0.00220696	C	Not available	Not available	intron_variant	192	C:0.994792	T:0.00520833	120	C:1	T:0	168	C:1	T:0	186	C:1	T:0	206	C:1	T:0	210	C:1	T:0	198	C:1	T:0	198	C:1	T:0	178	C:1	T:0	206	C:1	T:0	226	C:0.973451	T:0.0265487	214	C:1	T:0	198	C:1	T:0	208	C:1	T:0	198	G:1	A:0	198	C:0.994949	T:0.00505051	162	C:0.993827	T:0.00617284	186	C:1	T:0	198	C:1	T:0	214	C:1	T:0	214	C:1	T:0	0.00552932
219249792	rs527869845	G:1	A:0	G	Not available	Not available	intron_variant	192	G:1	A:0	120	G:1	A:0	168	G:1	A:0	186	G:1	A:0	206	G:1	A:0	210	G:1	A:0	198	G:1	A:0	198	G:1	A:0	178	G:1	A:0	206	G:1	A:0	226	G:1	A:0	214	G:1	A:0	198	G:1	A:0	208	G:1	A:0	198	G:0.994949	A:0.00505051	198	G:1	A:0	162	G:1	A:0	186	G:1	A:0	198	G:1	A:0	214	G:1	A:0	214	G:1	A:0	0
219249828	rs17215577	G:0.998774	A:0.00122609	G	Not available	Not available	intron_variant	192	G:1	A:0	120	G:1	A:0	168	G:1	A:0	186	G:0.994624	A:0.00537634	206	G:0.995146	A:0.00485437	210	G:0.990476	A:0.00952381	198	G:1	A:0	198	G:1	A:0	178	G:1	A:0	206	G:1	A:0	226	G:1	A:0	214	G:1	A:0	198	G:1	A:0	208	G:1	A:0	198	A:1	C:0	198	G:1	A:0	162	G:1	A:0	186	G:1	A:0	198	G:1	A:0	214	G:1	A:0	214	G:1	A:0	0.00354311
219249845	rs184025548	A:1	C:0	A	Not available	Not available	intron_variant	192	A:1	C:0	120	A:1	C:0	168	A:1	C:0	186	A:1	C:0	206	A:1	C:0	210	A:1	C:0	198	A:1	C:0	198	A:1	C:0	178	A:1	C:0	206	A:1	C:0	226	A:1	C:0	214	A:1	C:0	198	A:1	C:0	208	A:1	C:0	198	C:1	T:0	198	A:1	C:0	162	A:1	C:0	186	A:1	C:0	198	A:1	C:0	214	A:1	C:0	214	A:1	C:0	0
219249849	rs377353128	C:0.999755	T:0.000245218	C	Not available	Not available	intron_variant	192	C:1	T:0	120	C:1	T:0	168	C:1	T:0	186	C:1	T:0	206	C:1	T:0	210	C:1	T:0	198	C:0.994949	T:0.00505051	198	C:1	T:0	178	C:1	T:0	206	C:1	T:0	226	C:1	T:0	214	C:1	T:0	198	C:1	T:0	208	C:1	T:0	198	C:1	T:0	198	C:1	T:0	162	C:1	T:0	186	C:1	T:0	198	C:1	T:0	214	C:1	T:0	214	C:1	T:0	-0.000288122
219249915	rs201488858	C:1	T:0	C	Not available	Not available	stop_gained	192	C:1	T:0	120	C:1	T:0	168	C:1	T:0	186	C:1	T:0	206	C:1	T:0	210	C:1	T:0	198	C:1	T:0	198	C:1	T:0	178	C:1	T:0	206	C:1	T:0	226	C:1	T:0	214	C:1	T:0	198	C:1	T:0	208	C:1	T:0	198	G:1	A:0	198	C:1	T:0	162	C:1	T:0	186	C:1	T:0	198	C:1	T:0	214	C:1	T:0	214	C:1	T:0	0
219249917	rs200779624	G:0.999755	A:0.000245218	G	Not available	Not available	synonymous_variant/ missense_variant	192	G:1	A:0	120	G:1	A:0	168	G:1	A:0	186	G:1	A:0	206	G:1	A:0	210	G:1	A:0	198	G:1	A:0	198	G:0.994949	A:0.00505051	178	G:1	A:0	206	G:1	A:0	226	G:1	A:0	214	G:1	A:0	198	G:1	A:0	208	G:1	A:0	198	G:1	A:0	198	G:1	A:0	162	G:1	A:0	186	G:1	A:0	198	G:1	A:0	214	G:1	A:0	214	G:1	A:0	2.27e-05
219249919	rs532410275	G:0.999755	A:0.000245218	G	Not available	Not available	missense_variant	192	G:1	A:0	120	G:1	A:0	168	G:1	A:0	186	G:1	A:0	206	G:0.995146	A:0.00485437	210	G:1	A:0	198	G:1	A:0	198	G:1	A:0	178	G:1	A:0	206	G:1	A:0	226	G:1	A:0	214	G:1	A:0	198	G:1	A:0	208	G:1	A:0	198	G:1	A:0	198	G:1	A:0	162	G:1	A:0	186	G:1	A:0	198	G:1	A:0	214	G:1	A:0	214	G:1	A:0	-0.000300904
219249931	rs139900230	G:1	A:0	G	Not available	Not available	missense_variant	192	G:1	A:0	120	G:1	A:0	168	G:1	A:0	186	G:1	A:0	206	G:1	A:0	210	G:1	A:0	198	G:1	A:0	198	G:1	A:0	178	G:1	A:0	206	G:1	A:0	226	G:1	A:0	214	G:1	A:0	198	G:1	A:0	208	G:1	A:0	198	G:1	A:0	198	G:1	A:0	162	G:1	A:0	186	G:1	A:0	198	G:1	A:0	214	G:1	A:0	214	G:1	A:0	0
219249963	rs375958099	G:0.999755	A:0.000245218	G	Not available	Not available	missense_variant	192	G:1	A:0	120	G:1	A:0	168	G:1	A:0	186	G:1	A:0	206	G:1	A:0	210	G:1	A:0	198	G:1	A:0	198	G:1	A:0	178	G:1	A:0	206	G:1	A:0	226	G:0.995575	A:0.00442478	214	G:1	A:0	198	G:1	A:0	208	G:1	A:0	198	C:1	T:0	198	G:1	A:0	162	G:1	A:0	186	G:1	A:0	198	G:1	A:0	214	G:1	A:0	214	G:1	A:0	-0.000288122
219249984	rs199945832	C:0.999755	T:0.000245218	C	Not available	Not available	missense_variant	192	C:1	T:0	120	C:1	T:0	168	C:1	T:0	186	C:1	T:0	206	C:0.995146	T:0.00485437	210	C:1	T:0	198	C:1	T:0	198	C:1	T:0	178	C:1	T:0	206	C:1	T:0	226	C:1	T:0	214	C:1	T:0	198	C:1	T:0	208	C:1	T:0	198	G:1	C:0	198	C:1	T:0	162	C:1	T:0	186	C:1	T:0	198	C:1	T:0	214	C:1	T:0	214	C:1	T:0	-0.000300904
219249999	rs374153793	G:0.999755	C:0.000245218	G	Not available	Not available	intron_variant	192	G:1	C:0	120	G:1	C:0	168	G:1	C:0	186	G:1	C:0	206	G:1	C:0	210	G:1	C:0	198	G:1	C:0	198	G:1	C:0	178	G:1	C:0	206	G:1	C:0	226	G:0.995575	C:0.00442478	214	G:1	C:0	198	G:1	C:0	208	G:1	C:0	198	G:0.893939	C:0.106061	198	G:1	C:0	162	G:1	C:0	186	G:1	C:0	198	G:1	C:0	214	G:1	C:0	214	G:1	C:0	-0.000288122
219250003	rs3731865	G:0.880088	C:0.119912	G	Not available	Not available	intron_variant	192	G:0.9375	C:0.0625	120	G:0.891667	C:0.108333	168	G:0.85119	C:0.14881	186	G:0.967742	C:0.0322581	206	G:0.859223	C:0.140777	210	G:0.9	C:0.1	198	G:0.959596	C:0.040404	198	G:0.792929	C:0.207071	178	G:0.741573	C:0.258427	206	G:0.917476	C:0.0825243	226	G:0.946903	C:0.0530973	214	G:0.658879	C:0.341121	198	G:0.89899	C:0.10101	208	G:0.899038	C:0.100962	198	C:1	T:0	198	G:0.939394	C:0.0606061	162	G:0.938272	C:0.0617284	186	G:0.88172	C:0.11828	198	G:0.893939	C:0.106061	214	G:0.771028	C:0.228972	214	G:0.953271	C:0.046729	0.0619
219250035	rs536762538	C:0.99951	T:0.000490436	C	Not available	Not available	intron_variant	192	C:1	T:0	120	C:1	T:0	168	C:1	T:0	186	C:1	T:0	206	C:1	T:0	210	C:1	T:0	198	C:1	T:0	198	C:1	T:0	178	C:1	T:0	206	C:1	T:0	226	C:0.995575	T:0.00442478	214	C:1	T:0	198	C:1	T:0	208	C:1	T:0	198	C:1	T:0	198	C:1	T:0	162	C:0.993827	T:0.00617284	186	C:1	T:0	198	C:1	T:0	214	C:1	T:0	214	C:1	T:0	0.000685562
219250149	rs187435203	C:0.998774	T:0.00122609	C	Not available	Not available	intron_variant	192	C:1	T:0	120	C:1	T:0	168	C:1	T:0	186	C:1	T:0	206	C:1	T:0	210	C:1	T:0	198	C:1	T:0	198	C:1	T:0	178	C:1	T:0	206	C:1	T:0	226	C:1	T:0	214	C:1	T:0	198	C:1	T:0	208	C:1	T:0	198	G:1	A:0	198	C:0.989899	T:0.010101	162	C:1	T:0	186	C:0.983871	T:0.016129	198	C:1	T:0	214	C:1	T:0	214	C:1	T:0	0.000616887
219250150	rs546621121	G:0.999264	A:0.000735655	G	Not available	Not available	intron_variant	192	G:1	A:0	120	G:1	A:0	168	G:0.994048	A:0.00595238	186	G:1	A:0	206	G:1	A:0	210	G:1	A:0	198	G:1	A:0	198	G:1	A:0	178	G:1	A:0	206	G:1	A:0	226	G:1	A:0	214	G:1	A:0	198	G:1	A:0	208	G:1	A:0	198	A:1	G:0	198	G:1	A:0	162	G:0.987654	A:0.0123457	186	G:1	A:0	198	G:1	A:0	214	G:1	A:0	214	G:1	A:0	-3.97e-05
219250200	rs17235381	A:0.986023	G:0.0139774	A	Not available	Not available	missense_variant	192	A:0.958333	G:0.0416667	120	A:0.966667	G:0.0333333	168	A:1	G:0	186	A:1	G:0	206	A:1	G:0	210	A:1	G:0	198	A:0.964646	G:0.0353535	198	A:1	G:0	178	A:1	G:0	206	A:1	G:0	226	A:0.938053	G:0.0619469	214	A:0.995327	G:0.0046729	198	A:1	G:0	208	A:1	G:0	198	T:1	C:0	198	A:0.979798	G:0.020202	162	A:0.95679	G:0.0432099	186	A:1	G:0	198	A:1	G:0	214	A:1	G:0	214	A:0.943925	G:0.0560748	0.0352092
219250225	rs148140466	T:0.986023	C:0.0139774	T	Not available	Not available	missense_variant	192	T:0.963542	C:0.0364583	120	T:0.975	C:0.025	168	T:1	C:0	186	T:1	C:0	206	T:1	C:0	210	T:1	C:0	198	T:0.944444	C:0.0555556	198	T:1	C:0	178	T:1	C:0	206	T:1	C:0	226	T:0.880531	C:0.119469	214	T:1	C:0	198	T:1	C:0	208	T:1	C:0	198	C:1	T:0	198	T:0.994949	C:0.00505051	162	T:0.981481	C:0.0185185	186	T:1	C:0	198	T:1	C:0	214	T:1	C:0	214	T:0.976636	C:0.0233645	0.0380743
219250258	rs572821685	C:0.997793	T:0.00220696	C	Not available	Not available	intron_variant	192	C:0.989583	T:0.0104167	120	C:1	T:0	168	C:1	T:0	186	C:1	T:0	206	C:1	T:0	210	C:1	T:0	198	C:0.989899	T:0.010101	198	C:1	T:0	178	C:1	T:0	206	C:1	T:0	226	C:0.995575	T:0.00442478	214	C:1	T:0	198	C:1	T:0	208	C:1	T:0	198	C:1	A:0	198	C:1	T:0	162	C:0.981481	T:0.0185185	186	C:1	T:0	198	C:1	T:0	214	C:1	T:0	214	C:0.995327	T:0.0046729	0.00476
219250262	rs192041671	C:0.99951	A:0.000490436	C	Not available	Not available	intron_variant	192	C:1	A:0	120	C:1	A:0	168	C:1	A:0	186	C:1	A:0	206	C:1	A:0	210	C:1	A:0	198	C:1	A:0	198	C:1	A:0	178	C:1	A:0	206	C:1	A:0	226	C:1	A:0	214	C:1	A:0	198	C:1	A:0	208	C:1	A:0	198	T:1	G:0	198	C:1	A:0	162	C:1	A:0	186	C:1	A:0	198	C:0.994949	A:0.00505051	214	C:1	A:0	214	C:0.995327	A:0.0046729	-0.000574672
219250281	rs561473423	T:0.999755	G:0.000245218	T	Not available	Not available	intron_variant	192	T:1	G:0	120	T:1	G:0	168	T:0.994048	G:0.00595238	186	T:1	G:0	206	T:1	G:0	210	T:1	G:0	198	T:1	G:0	198	T:1	G:0	178	T:1	G:0	206	T:1	G:0	226	T:1	G:0	214	T:1	G:0	198	T:1	G:0	208	T:1	G:0	198	A:1	G:0	198	T:1	G:0	162	T:1	G:0	186	T:1	G:0	198	T:1	G:0	214	T:1	G:0	214	T:1	G:0	-0.000231519
219250375	rs531798870	A:0.999755	G:0.000245218	A	Not available	Not available	intron_variant	192	A:1	G:0	120	A:1	G:0	168	A:1	G:0	186	A:1	G:0	206	A:1	G:0	210	A:1	G:0	198	A:1	G:0	198	A:1	G:0	178	A:1	G:0	206	A:1	G:0	226	A:1	G:0	214	A:1	G:0	198	A:1	G:0	208	A:1	G:0	198	G:1	C:0	198	A:1	G:0	162	A:0.993827	G:0.00617284	186	A:1	G:0	198	A:1	G:0	214	A:1	G:0	214	A:1	G:0	-0.000288122
219250379	rs543576434	G:0.999755	C:0.000245218	G	Not available	Not available	intron_variant	192	G:1	C:0	120	G:1	C:0	168	G:1	C:0	186	G:0.994624	C:0.00537634	206	G:1	C:0	210	G:1	C:0	198	G:1	C:0	198	G:1	C:0	178	G:1	C:0	206	G:1	C:0	226	G:1	C:0	214	G:1	C:0	198	G:1	C:0	208	G:1	C:0	198	G:0.994949	C:0.00505051	198	G:1	C:0	162	G:1	C:0	186	G:1	C:0	198	G:1	C:0	214	G:1	C:0	214	G:1	C:0	-0.000300904
219250384	rs183087521	G:0.999264	C:0.000735655	G	Not available	Not available	intron_variant	192	G:1	C:0	120	G:1	C:0	168	G:1	C:0	186	G:1	C:0	206	G:1	C:0	210	G:1	C:0	198	G:1	C:0	198	G:1	C:0	178	G:1	C:0	206	G:1	C:0	226	G:1	C:0	214	G:1	C:0	198	G:1	C:0	208	G:0.990385	C:0.00961538	198	A:1	G:0	198	G:1	C:0	162	G:1	C:0	186	G:1	C:0	198	G:1	C:0	214	G:1	C:0	214	G:1	C:0	0.00162097
219250469	rs532388251	A:0.99951	G:0.000490436	A	Not available	Not available	intron_variant	192	A:1	G:0	120	A:1	G:0	168	A:1	G:0	186	A:1	G:0	206	A:1	G:0	210	A:1	G:0	198	A:1	G:0	198	A:1	G:0	178	A:1	G:0	206	A:1	G:0	226	A:1	G:0	214	A:1	G:0	198	A:1	G:0	208	A:1	G:0	198	C:1	A:0	198	A:1	G:0	162	A:1	G:0	186	A:1	G:0	198	A:1	G:0	214	A:1	G:0	214	A:0.990654	G:0.00934579	0.000685562
219250532	rs187007337	C:0.999755	A:0.000245218	C	Not available	Not available	intron_variant	192	C:1	A:0	120	C:1	A:0	168	C:1	A:0	186	C:1	A:0	206	C:1	A:0	210	C:1	A:0	198	C:1	A:0	198	C:1	A:0	178	C:1	A:0	206	C:1	A:0	226	C:1	A:0	214	C:1	A:0	198	C:1	A:0	208	C:0.995192	A:0.00480769	198	G:1	A:0	198	C:1	A:0	162	C:1	A:0	186	C:1	A:0	198	C:1	A:0	214	C:1	A:0	214	C:1	A:0	-0.000300904
219250577	rs192710941	G:0.999755	A:0.000245218	G	Not available	Not available	intron_variant	192	G:1	A:0	120	G:1	A:0	168	G:1	A:0	186	G:1	A:0	206	G:1	A:0	210	G:1	A:0	198	G:1	A:0	198	G:1	A:0	178	G:1	A:0	206	G:1	A:0	226	G:1	A:0	214	G:1	A:0	198	G:1	A:0	208	G:1	A:0	198	C:0.994949	T:0.00505051	198	G:0.994949	A:0.00505051	162	G:1	A:0	186	G:1	A:0	198	G:1	A:0	214	G:1	A:0	214	G:1	A:0	-0.000288
219250773	rs529942203	C:0.99951	T:0.000490436	C	Not available	Not available	intron_variant	192	C:1	T:0	120	C:1	T:0	168	C:1	T:0	186	C:1	T:0	206	C:1	T:0	210	C:1	T:0	198	C:1	T:0	198	C:1	T:0	178	C:1	T:0	206	C:1	T:0	226	C:1	T:0	214	C:0.995327	T:0.0046729	198	C:1	T:0	208	C:1	T:0	198	G:1	A:0	198	C:1	T:0	162	C:1	T:0	186	C:1	T:0	198	C:1	T:0	214	C:1	T:0	214	C:1	T:0	-0.00045388
219250835	rs547946828	G:0.999755	A:0.000245218	A	Not available	Not available	intron_variant	192	G:1	A:0	120	G:1	A:0	168	G:1	A:0	186	G:1	A:0	206	G:1	A:0	210	G:1	A:0	198	G:1	A:0	198	G:1	A:0	178	G:1	A:0	206	G:1	A:0	226	G:1	A:0	214	G:1	A:0	198	G:1	A:0	208	G:1	A:0	198	G:1	T:0	198	G:0.994949	A:0.00505051	162	G:1	A:0	186	G:1	A:0	198	G:1	A:0	214	G:1	A:0	214	G:1	A:0	-0.000288122
219250878	rs184467558	G:1	T:0	A	Not available	Not available	intron_variant	192	G:1	T:0	120	G:1	T:0	168	G:1	T:0	186	G:1	T:0	206	G:1	T:0	210	G:1	T:0	198	G:1	T:0	198	G:1	T:0	178	G:1	T:0	206	G:1	T:0	226	G:1	T:0	214	G:1	T:0	198	G:1	T:0	208	G:1	T:0	198	G:1	A:0	198	G:1	T:0	162	G:1	T:0	186	G:1	T:0	198	G:1	T:0	214	G:1	T:0	214	G:1	T:0	0
219250904	rs537278506	G:0.998774	A:0.00122609	G	Not available	Not available	intron_variant	192	G:1	A:0	120	G:1	A:0	168	G:0.994048	A:0.00595238	186	G:1	A:0	206	G:1	A:0	210	G:1	A:0	198	G:1	A:0	198	G:1	A:0	178	G:1	A:0	206	G:0.990291	A:0.00970874	226	G:1	A:0	214	G:1	A:0	198	G:0.994949	A:0.00505051	208	G:1	A:0	198	C:1	T:0	198	G:1	A:0	162	G:1	A:0	186	G:0.994624	A:0.00537634	198	G:1	A:0	214	G:1	A:0	214	G:1	A:0	0.00388977
219250930	rs558353234	C:0.999755	T:0.000245218	C	Not available	Not available	intron_variant	192	C:1	T:0	120	C:1	T:0	168	C:1	T:0	186	C:1	T:0	206	C:0.995146	T:0.00485437	210	C:1	T:0	198	C:1	T:0	198	C:1	T:0	178	C:1	T:0	206	C:1	T:0	226	C:1	T:0	214	C:1	T:0	198	C:1	T:0	208	C:1	T:0	198	C:1	A:0	198	C:1	T:0	162	C:1	T:0	186	C:1	T:0	198	C:1	T:0	214	C:1	T:0	214	C:1	T:0	-0.000300904
219250965	rs570566043	C:1	A:0	C	Not available	Not available	intron_variant	192	C:1	A:0	120	C:1	A:0	168	C:1	A:0	186	C:1	A:0	206	C:1	A:0	210	C:1	A:0	198	C:1	A:0	198	C:1	A:0	178	C:1	A:0	206	C:1	A:0	226	C:1	A:0	214	C:1	A:0	198	C:1	A:0	208	C:1	A:0	198	G:1	C:0	198	C:1	A:0	162	C:1	A:0	186	C:1	A:0	198	C:1	A:0	214	C:1	A:0	214	C:1	A:0	0
219250966	rs534319318	G:1	C:0	G	Not available	Not available	intron_variant	192	G:1	C:0	120	G:1	C:0	168	G:1	C:0	186	G:1	C:0	206	G:1	C:0	210	G:1	C:0	198	G:1	C:0	198	G:1	C:0	178	G:1	C:0	206	G:1	C:0	226	G:1	C:0	214	G:1	C:0	198	G:1	C:0	208	G:1	C:0	198	G:1	A:0	198	G:1	C:0	162	G:1	C:0	186	G:1	C:0	198	G:1	C:0	214	G:1	C:0	214	G:1	C:0	0
219250981	rs553003897	G:0.999755	A:0.000245218	G	Not available	Not available	intron_variant	192	G:0.994792	A:0.00520833	120	G:1	A:0	168	G:1	A:0	186	G:1	A:0	206	G:1	A:0	210	G:1	A:0	198	G:1	A:0	198	G:1	A:0	178	G:1	A:0	206	G:1	A:0	226	G:1	A:0	214	G:1	A:0	198	G:1	A:0	208	G:1	A:0	198	T:1	C:0	198	G:1	A:0	162	G:1	A:0	186	G:1	A:0	198	G:1	A:0	214	G:1	A:0	214	G:1	A:0	0.00254298
219250993	rs572734464	T:1	C:0	T	Not available	Not available	intron_variant	192	T:1	C:0	120	T:1	C:0	168	T:1	C:0	186	T:1	C:0	206	T:1	C:0	210	T:1	C:0	198	T:1	C:0	198	T:1	C:0	178	T:1	C:0	206	T:1	C:0	226	T:1	C:0	214	T:1	C:0	198	T:1	C:0	208	T:1	C:0	198	C:1	T:0	198	T:1	C:0	162	T:1	C:0	186	T:1	C:0	198	T:1	C:0	214	T:1	C:0	214	T:1	C:0	0
219251031	rs76676148	C:0.998283	T:0.00171653	C	Not available	Not available	intron_variant	192	C:1	T:0	120	C:1	T:0	168	C:1	T:0	186	C:1	T:0	206	C:1	T:0	210	C:1	T:0	198	C:1	T:0	198	C:1	T:0	178	C:1	T:0	206	C:1	T:0	226	C:1	T:0	214	C:1	T:0	198	C:1	T:0	208	C:0.966346	T:0.0336538	198	C:1	T:0	198	C:1	T:0	162	C:1	T:0	186	C:1	T:0	198	C:1	T:0	214	C:1	T:0	214	C:1	T:0	0.00546551
219251050	rs555175598	C:0.999755	T:0.000245218	C	Not available	Not available	intron_variant	192	C:1	T:0	120	C:1	T:0	168	C:1	T:0	186	C:1	T:0	206	C:1	T:0	210	C:1	T:0	198	C:1	T:0	198	C:1	T:0	178	C:1	T:0	206	C:1	T:0	226	C:1	T:0	214	C:1	T:0	198	C:1	T:0	208	C:1	T:0	198	G:1	A:0	198	C:0.994949	T:0.00505051	162	C:1	T:0	186	C:1	T:0	198	C:1	T:0	214	C:1	T:0	214	C:1	T:0	-0.000288122
219251102	rs141066334	G:0.980137	A:0.0198627	G	Not available	Not available	intron_variant	192	G:0.963542	A:0.0364583	120	G:0.9	A:0.1	168	G:1	A:0	186	G:1	A:0	206	G:1	A:0	210	G:1	A:0	198	G:0.919192	A:0.0808081	198	G:1	A:0	178	G:1	A:0	206	G:1	A:0	226	G:0.942478	A:0.0575221	214	G:1	A:0	198	G:1	A:0	208	G:1	A:0	198	G:1	A:0	198	G:0.949495	A:0.0505051	162	G:0.969136	A:0.0308642	186	G:1	A:0	198	G:1	A:0	214	G:1	A:0	214	G:0.915888	A:0.0841121	0.0531162
219251107	rs544031322	G:0.999755	A:0.000245218	G	Not available	Not available	intron_variant	192	G:1	A:0	120	G:1	A:0	168	G:1	A:0	186	G:0.994624	A:0.00537634	206	G:1	A:0	210	G:1	A:0	198	G:1	A:0	198	G:1	A:0	178	G:1	A:0	206	G:1	A:0	226	G:1	A:0	214	G:1	A:0	198	G:1	A:0	208	G:1	A:0	198	T:1	C:0	198	G:1	A:0	162	G:1	A:0	186	G:1	A:0	198	G:1	A:0	214	G:1	A:0	214	G:1	A:0	-0.000301
219251118	rs112569728	T:0.993624	C:0.00637567	T	Not available	Not available	intron_variant	192	T:0.984375	C:0.015625	120	T:0.983333	C:0.0166667	168	T:1	C:0	186	T:1	C:0	206	T:1	C:0	210	T:1	C:0	198	T:0.979798	C:0.020202	198	T:1	C:0	178	T:1	C:0	206	T:1	C:0	226	T:0.99115	C:0.00884956	214	T:1	C:0	198	T:1	C:0	208	T:1	C:0	198	T:1	C:0	198	T:0.974747	C:0.0252525	162	T:0.95679	C:0.0432099	186	T:1	C:0	198	T:1	C:0	214	T:1	C:0	214	T:0.985981	C:0.0140187	0.0164118
219251229	rs550014455	T:0.996812	C:0.00318784	T	Not available	Not available	intron_variant	192	T:1	C:0	120	T:1	C:0	168	T:0.982143	C:0.0178571	186	T:1	C:0	206	T:1	C:0	210	T:1	C:0	198	T:1	C:0	198	T:1	C:0	178	T:1	C:0	206	T:0.980583	C:0.0194175	226	T:1	C:0	214	T:1	C:0	198	T:0.989899	C:0.010101	208	T:1	C:0	198	G:1	C:0	198	T:1	C:0	162	T:1	C:0	186	T:0.994624	C:0.00537634	198	T:0.984848	C:0.0151515	214	T:1	C:0	214	T:1	C:0	0.0121342
219251306	rs189340934	G:1	C:0	G	Not available	Not available	intron_variant	192	G:1	C:0	120	G:1	C:0	168	G:1	C:0	186	G:1	C:0	206	G:1	C:0	210	G:1	C:0	198	G:1	C:0	198	G:1	C:0	178	G:1	C:0	206	G:1	C:0	226	G:1	C:0	214	G:1	C:0	198	G:1	C:0	208	G:1	C:0	198	C:0.994949	T:0.00505051	198	G:1	C:0	162	G:1	C:0	186	G:1	C:0	198	G:1	C:0	214	G:1	C:0	214	G:1	C:0	0
219251364	rs201910426	C:0.99951	T:0.000490436	C	Not available	Not available	missense_variant	192	C:1	T:0	120	C:1	T:0	168	C:1	T:0	186	C:1	T:0	206	C:1	T:0	210	C:0.995238	T:0.0047619	198	C:1	T:0	198	C:1	T:0	178	C:1	T:0	206	C:1	T:0	226	C:1	T:0	214	C:1	T:0	198	C:1	T:0	208	C:1	T:0	198	G:1	A:0	198	C:1	T:0	162	C:1	T:0	186	C:1	T:0	198	C:1	T:0	214	C:1	T:0	214	C:1	T:0	0.000660003
219251370	rs529909528	G:0.999755	A:0.000245218	G	Not available	Not available	missense_variant	192	G:1	A:0	120	G:1	A:0	168	G:1	A:0	186	G:1	A:0	206	G:1	A:0	210	G:1	A:0	198	G:1	A:0	198	G:1	A:0	178	G:1	A:0	206	G:1	A:0	226	G:1	A:0	214	G:1	A:0	198	G:1	A:0	208	G:1	A:0	198	C:1	T:0	198	G:1	A:0	162	G:1	A:0	186	G:0.994624	A:0.00537634	198	G:1	A:0	214	G:1	A:0	214	G:1	A:0	-0.000231519
219251431	rs143294002	C:0.999755	T:0.000245218	C	Not available	Not available	missense_variant	192	C:1	T:0	120	C:1	T:0	168	C:1	T:0	186	C:1	T:0	206	C:1	T:0	210	C:1	T:0	198	C:1	T:0	198	C:1	T:0	178	C:1	T:0	206	C:1	T:0	226	C:1	T:0	214	C:1	T:0	198	C:1	T:0	208	C:1	T:0	198	A:1	G:0	198	C:1	T:0	162	C:1	T:0	186	C:1	T:0	198	C:1	T:0	214	C:0.995327	T:0.0046729	214	C:1	T:0	2.27e-05
219251445	rs563632925	A:1	G:0	A	Not available	Not available	missense_variant	192	A:1	G:0	120	A:1	G:0	168	A:1	G:0	186	A:1	G:0	206	A:1	G:0	210	A:1	G:0	198	A:1	G:0	198	A:1	G:0	178	A:1	G:0	206	A:1	G:0	226	A:1	G:0	214	A:1	G:0	198	A:1	G:0	208	A:1	G:0	198	C:1	G:0	198	A:1	G:0	162	A:1	G:0	186	A:1	G:0	198	A:1	G:0	214	A:1	G:0	214	A:1	G:0	0
219251529	rs530607695	C:0.999755	G:0.000245218	N/A	Not available	Not available	intron_variant	192	C:1	G:0	120	C:1	G:0	168	C:1	G:0	186	C:1	G:0	206	C:1	G:0	210	C:1	G:0	198	C:1	G:0	198	C:1	G:0	178	C:1	G:0	206	C:1	G:0	226	C:1	G:0	214	C:1	G:0	198	C:1	G:0	208	C:1	G:0	198	T:1	G:0	198	C:1	G:0	162	C:0.993827	G:0.00617284	186	C:1	G:0	198	C:1	G:0	214	C:1	G:0	214	C:1	G:0	-0.000288122
219251537	rs552393447	T:1	G:0	T	Not available	Not available	intron_variant	192	T:1	G:0	120	T:1	G:0	168	T:1	G:0	186	T:1	G:0	206	T:1	G:0	210	T:1	G:0	198	T:1	G:0	198	T:1	G:0	178	T:1	G:0	206	T:1	G:0	226	T:1	G:0	214	T:1	G:0	198	T:1	G:0	208	T:1	G:0	198	C:1	T:0	198	T:1	G:0	162	T:1	G:0	186	T:1	G:0	198	T:1	G:0	214	T:1	G:0	214	T:1	G:0	0
219251559	rs570403407	C:0.999755	T:0.000245218	C	Not available	Not available	intron_variant	192	C:1	T:0	120	C:1	T:0	168	C:1	T:0	186	C:1	T:0	206	C:1	T:0	210	C:1	T:0	198	C:1	T:0	198	C:1	T:0	178	C:1	T:0	206	C:1	T:0	226	C:1	T:0	214	C:1	T:0	198	C:1	T:0	208	C:1	T:0	198	C:1	G:0	198	C:1	T:0	162	C:1	T:0	186	C:1	T:0	198	C:0.994949	T:0.00505051	214	C:1	T:0	214	C:1	T:0	-0.000231519
219251631	rs534714777	C:0.999755	G:0.000245218	C	Not available	Not available	intron_variant	192	C:1	G:0	120	C:1	G:0	168	C:1	G:0	186	C:1	G:0	206	C:1	G:0	210	C:1	G:0	198	C:1	G:0	198	C:1	G:0	178	C:1	G:0	206	C:1	G:0	226	C:0.995575	G:0.00442478	214	C:1	G:0	198	C:1	G:0	208	C:1	G:0	198	C:1	T:0	198	C:1	G:0	162	C:1	G:0	186	C:1	G:0	198	C:1	G:0	214	C:1	G:0	214	C:1	G:0	-0.000288122
219251685	rs546582945	C:0.999755	T:0.000245218	C	Not available	Not available	intron_variant	192	C:1	T:0	120	C:1	T:0	168	C:1	T:0	186	C:1	T:0	206	C:0.995146	T:0.00485437	210	C:1	T:0	198	C:1	T:0	198	C:1	T:0	178	C:1	T:0	206	C:1	T:0	226	C:1	T:0	214	C:1	T:0	198	C:1	T:0	208	C:1	T:0	198	G:1	A:0	198	C:1	T:0	162	C:1	T:0	186	C:1	T:0	198	C:1	T:0	214	C:1	T:0	214	C:1	T:0	-0.000300904
219251686	rs568086968	G:0.999755	A:0.000245218	G	Not available	Not available	intron_variant	192	G:1	A:0	120	G:1	A:0	168	G:1	A:0	186	G:1	A:0	206	G:1	A:0	210	G:1	A:0	198	G:1	A:0	198	G:1	A:0	178	G:1	A:0	206	G:1	A:0	226	G:1	A:0	214	G:1	A:0	198	G:1	A:0	208	G:1	A:0	198	C:1	T:0	198	G:0.994949	A:0.00505051	162	G:1	A:0	186	G:1	A:0	198	G:1	A:0	214	G:1	A:0	214	G:1	A:0	-0.000288122
219251691	rs535474612	C:0.999755	T:0.000245218	C	Not available	Not available	intron_variant	192	C:1	T:0	120	C:1	T:0	168	C:1	T:0	186	C:1	T:0	206	C:1	T:0	210	C:1	T:0	198	C:1	T:0	198	C:1	T:0	178	C:1	T:0	206	C:1	T:0	226	C:1	T:0	214	C:0.995327	T:0.0046729	198	C:1	T:0	208	C:1	T:0	198	C:1	T:0	198	C:1	T:0	162	C:1	T:0	186	C:1	T:0	198	C:1	T:0	214	C:1	T:0	214	C:1	T:0	2.27e-05
219251702	rs555287828	C:0.999755	T:0.000245218	C	Not available	Not available	intron_variant	192	C:1	T:0	120	C:1	T:0	168	C:1	T:0	186	C:1	T:0	206	C:1	T:0	210	C:1	T:0	198	C:1	T:0	198	C:1	T:0	178	C:1	T:0	206	C:1	T:0	226	C:1	T:0	214	C:0.995327	T:0.0046729	198	C:1	T:0	208	C:1	T:0	198	G:1	A:0	198	C:1	T:0	162	C:1	T:0	186	C:1	T:0	198	C:1	T:0	214	C:1	T:0	214	C:1	T:0	2.27e-05
219251769	rs576715405	G:0.999755	A:0.000245218	G	Not available	Not available	intron_variant	192	G:0.994792	A:0.00520833	120	G:1	A:0	168	G:1	A:0	186	G:1	A:0	206	G:1	A:0	210	G:1	A:0	198	G:1	A:0	198	G:1	A:0	178	G:1	A:0	206	G:1	A:0	226	G:1	A:0	214	G:1	A:0	198	G:1	A:0	208	G:1	A:0	198	G:0.984848	A:0.0151515	198	G:1	A:0	162	G:1	A:0	186	G:1	A:0	198	G:1	A:0	214	G:1	A:0	214	G:1	A:0	0.00254298
219251865	rs3731864	G:0.990927	A:0.00907308	G	Not available	Not available	intron_variant	192	G:1	A:0	120	G:1	A:0	168	G:0.994048	A:0.00595238	186	G:0.983871	A:0.016129	206	G:0.946602	A:0.0533981	210	G:0.957143	A:0.0428571	198	G:1	A:0	198	G:1	A:0	178	G:1	A:0	206	G:1	A:0	226	G:1	A:0	214	G:1	A:0	198	G:1	A:0	208	G:0.951923	A:0.0480769	198	T:1	G:0	198	G:1	A:0	162	G:1	A:0	186	G:1	A:0	198	G:1	A:0	214	G:1	A:0	214	G:1	A:0	0.0317984
219251879	rs17221980	T:0.99436	G:0.00564002	T	Not available	Not available	splice_region_variant	192	T:0.984375	G:0.015625	120	T:1	G:0	168	T:1	G:0	186	T:1	G:0	206	T:1	G:0	210	T:1	G:0	198	T:0.964646	G:0.0353535	198	T:1	G:0	178	T:1	G:0	206	T:1	G:0	226	T:0.995575	G:0.00442478	214	T:1	G:0	198	T:1	G:0	208	T:1	G:0	198	C:1	T:0	198	T:0.949495	G:0.0505051	162	T:0.993827	G:0.00617284	186	T:1	G:0	198	T:1	G:0	214	T:1	G:0	214	T:0.995327	G:0.0046729	0.0154391
219251904	rs139234551	C:0.998529	T:0.00147131	C	Not available	Not available	synonymous_variant	192	C:1	T:0	120	C:1	T:0	168	C:1	T:0	186	C:1	T:0	206	C:1	T:0	210	C:1	T:0	198	C:1	T:0	198	C:1	T:0	178	C:1	T:0	206	C:1	T:0	226	C:0.995575	T:0.00442478	214	C:1	T:0	198	C:1	T:0	208	C:1	T:0	198	G:1	A:0	198	C:0.984848	T:0.0151515	162	C:0.993827	T:0.00617284	186	C:1	T:0	198	C:1	T:0	214	C:1	T:0	214	C:0.995327	T:0.0046729	0.0045809
219251920	rs150015128	G:0.99951	A:0.000490436	G	Not available	Not available	missense_variant	192	G:1	A:0	120	G:1	A:0	168	G:1	A:0	186	G:1	A:0	206	G:1	A:0	210	G:1	A:0	198	G:1	A:0	198	G:1	A:0	178	G:1	A:0	206	G:1	A:0	226	G:1	A:0	214	G:0.995327	A:0.0046729	198	G:1	A:0	208	G:1	A:0	198	T:1	C:0	198	G:1	A:0	162	G:1	A:0	186	G:1	A:0	198	G:1	A:0	214	G:0.995327	A:0.0046729	214	G:1	A:0	0.00130714
219251927	rs145226482	T:0.999755	C:0.000245218	T	Not available	Not available	missense_variant	192	T:1	C:0	120	T:1	C:0	168	T:1	C:0	186	T:1	C:0	206	T:1	C:0	210	T:1	C:0	198	T:1	C:0	198	T:1	C:0	178	T:1	C:0	206	T:1	C:0	226	T:1	C:0	214	T:1	C:0	198	T:1	C:0	208	T:1	C:0	198	G:1	A:0	198	T:1	C:0	162	T:1	C:0	186	T:1	C:0	198	T:1	C:0	214	T:0.995327	C:0.0046729	214	T:1	C:0	2.27e-05
219251957	rs193238228	G:0.999755	A:0.000245218	G	Not available	Not available	splice_region_variant	192	G:1	A:0	120	G:1	A:0	168	G:1	A:0	186	G:1	A:0	206	G:0.995146	A:0.00485437	210	G:1	A:0	198	G:1	A:0	198	G:1	A:0	178	G:1	A:0	206	G:1	A:0	226	G:1	A:0	214	G:1	A:0	198	G:1	A:0	208	G:1	A:0	198	T:1	C:0	198	G:1	A:0	162	G:1	A:0	186	G:1	A:0	198	G:1	A:0	214	G:1	A:0	214	G:1	A:0	-0.000300904
219251983	rs200924757	T:0.999755	C:0.000245218	T	Not available	Not available	intron_variant	192	T:1	C:0	120	T:1	C:0	168	T:1	C:0	186	T:1	C:0	206	T:0.995146	C:0.00485437	210	T:1	C:0	198	T:1	C:0	198	T:1	C:0	178	T:1	C:0	206	T:1	C:0	226	T:1	C:0	214	T:1	C:0	198	T:1	C:0	208	T:1	C:0	198	G:1	C:0	198	T:1	C:0	162	T:1	C:0	186	T:1	C:0	198	T:1	C:0	214	T:1	C:0	214	T:1	C:0	-0.000300904
219252119	rs184801938	G:0.998774	C:0.00122609	G	Not available	Not available	intron_variant	192	G:1	C:0	120	G:1	C:0	168	G:1	C:0	186	G:1	C:0	206	G:1	C:0	210	G:1	C:0	198	G:1	C:0	198	G:0.974747	C:0.0252525	178	G:1	C:0	206	G:1	C:0	226	G:1	C:0	214	G:1	C:0	198	G:1	C:0	208	G:1	C:0	198	A:1	C:0	198	G:1	C:0	162	G:1	C:0	186	G:1	C:0	198	G:1	C:0	214	G:1	C:0	214	G:1	C:0	0.00515973
219252165	rs530835404	A:1	C:0	A	Not available	Not available	intron_variant	192	A:1	C:0	120	A:1	C:0	168	A:1	C:0	186	A:1	C:0	206	A:1	C:0	210	A:1	C:0	198	A:1	C:0	198	A:1	C:0	178	A:1	C:0	206	A:1	C:0	226	A:1	C:0	214	A:1	C:0	198	A:1	C:0	208	A:1	C:0	198	A:1	G:0	198	A:1	C:0	162	A:1	C:0	186	A:1	C:0	198	A:1	C:0	214	A:1	C:0	214	A:1	C:0	0
219252174	rs552042492	A:0.999755	G:0.000245218	A	Not available	Not available	intron_variant	192	A:1	G:0	120	A:1	G:0	168	A:1	G:0	186	A:1	G:0	206	A:0.995146	G:0.00485437	210	A:1	G:0	198	A:1	G:0	198	A:1	G:0	178	A:1	G:0	206	A:1	G:0	226	A:1	G:0	214	A:1	G:0	198	A:1	G:0	208	A:1	G:0	198	C:1	T:0	198	A:1	G:0	162	A:1	G:0	186	A:1	G:0	198	A:1	G:0	214	A:1	G:0	214	A:1	G:0	-0.000300904
219252204	rs189419645	C:0.99951	T:0.000490436	C	Not available	Not available	intron_variant	192	C:1	T:0	120	C:1	T:0	168	C:1	T:0	186	C:1	T:0	206	C:1	T:0	210	C:1	T:0	198	C:1	T:0	198	C:1	T:0	178	C:1	T:0	206	C:1	T:0	226	C:1	T:0	214	C:1	T:0	198	C:1	T:0	208	C:1	T:0	198	C:0.843434	T:0.156566	198	C:0.989899	T:0.010101	162	C:1	T:0	186	C:1	T:0	198	C:1	T:0	214	C:1	T:0	214	C:1	T:0	0.000685562
219252208	rs3731863	C:0.885974	T:0.114026	C	Not available	Not available	intron_variant	192	C:0.864583	T:0.135417	120	C:0.858333	T:0.141667	168	C:0.85119	T:0.14881	186	C:0.88172	T:0.11828	206	C:0.893204	T:0.106796	210	C:0.890476	T:0.109524	198	C:0.848485	T:0.151515	198	C:0.974747	T:0.0252525	178	C:0.955056	T:0.0449438	206	C:0.927184	T:0.0728155	226	C:0.738938	T:0.261062	214	C:0.939252	T:0.0607477	198	C:0.909091	T:0.0909091	208	C:0.932692	T:0.0673077	198	C:1	A:0	198	C:0.853535	T:0.146465	162	C:0.858025	T:0.141975	186	C:0.897849	T:0.102151	198	C:0.863636	T:0.136364	214	C:0.943925	T:0.0560748	214	C:0.873832	T:0.126168	0.0196627
219252220	rs546699383	C:0.999019	A:0.000980873	C	Not available	Not available	intron_variant	192	C:1	A:0	120	C:1	A:0	168	C:0.994048	A:0.00595238	186	C:1	A:0	206	C:1	A:0	210	C:1	A:0	198	C:1	A:0	198	C:1	A:0	178	C:1	A:0	206	C:0.985437	A:0.0145631	226	C:1	A:0	214	C:1	A:0	198	C:1	A:0	208	C:1	A:0	198	G:1	A:0	198	C:1	A:0	162	C:1	A:0	186	C:1	A:0	198	C:1	A:0	214	C:1	A:0	214	C:1	A:0	0.00285939
219252257	rs17221952	G:0.98872	A:0.01128	G	Not available	Not available	intron_variant	192	G:0.96875	A:0.03125	120	G:1	A:0	168	G:1	A:0	186	G:1	A:0	206	G:1	A:0	210	G:1	A:0	198	G:0.974747	A:0.0252525	198	G:1	A:0	178	G:1	A:0	206	G:1	A:0	226	G:0.955752	A:0.0442478	214	G:1	A:0	198	G:1	A:0	208	G:1	A:0	198	G:1	A:0	198	G:0.984848	A:0.0151515	162	G:0.932099	A:0.0679012	186	G:1	A:0	198	G:1	A:0	214	G:1	A:0	214	G:0.948598	A:0.0514019	0.0323703
219252261	rs535436004	G:0.999755	A:0.000245218	G	Not available	Not available	intron_variant	192	G:1	A:0	120	G:1	A:0	168	G:1	A:0	186	G:1	A:0	206	G:1	A:0	210	G:1	A:0	198	G:1	A:0	198	G:1	A:0	178	G:1	A:0	206	G:1	A:0	226	G:1	A:0	214	G:1	A:0	198	G:0.994949	A:0.00505051	208	G:1	A:0	198	C:0.89899	T:0.10101	198	G:1	A:0	162	G:1	A:0	186	G:1	A:0	198	G:1	A:0	214	G:1	A:0	214	G:1	A:0	-0.000231519
219252377	rs2290708	C:0.861206	T:0.138794	C	Not available	Not available	intron_variant	192	C:0.895833	T:0.104167	120	C:0.875	T:0.125	168	C:0.839286	T:0.160714	186	C:0.956989	T:0.0430108	206	C:0.902913	T:0.0970874	210	C:0.909524	T:0.0904762	198	C:0.929293	T:0.0707071	198	C:0.808081	T:0.191919	178	C:0.741573	T:0.258427	206	C:0.902913	T:0.0970874	226	C:0.876106	T:0.123894	214	C:0.649533	T:0.350467	198	C:0.883838	T:0.116162	208	C:0.927885	T:0.0721154	198	C:1	G:0	198	C:0.893939	T:0.106061	162	C:0.820988	T:0.179012	186	C:0.876344	T:0.123656	198	C:0.853535	T:0.146465	214	C:0.766355	T:0.233645	214	C:0.878505	T:0.121495	0.0402199
219252389	rs200043869	C:1	G:0	C	Not available	Not available	intron_variant	192	C:1	G:0	120	C:1	G:0	168	C:1	G:0	186	C:1	G:0	206	C:1	G:0	210	C:1	G:0	198	C:1	G:0	198	C:1	G:0	178	C:1	G:0	206	C:1	G:0	226	C:1	G:0	214	C:1	G:0	198	C:1	G:0	208	C:1	G:0	198	C:1	A:0	198	C:1	G:0	162	C:1	G:0	186	C:1	G:0	198	C:1	G:0	214	C:1	G:0	214	C:1	G:0	0
219252431	rs17215563	C:0.996567	A:0.00343306	C	Not available	Not available	intron_variant	192	C:1	A:0	120	C:0.975	A:0.025	168	C:1	A:0	186	C:1	A:0	206	C:1	A:0	210	C:1	A:0	198	C:0.994949	A:0.00505051	198	C:1	A:0	178	C:1	A:0	206	C:1	A:0	226	C:0.986726	A:0.0132743	214	C:1	A:0	198	C:1	A:0	208	C:1	A:0	198	G:1	T:0	198	C:0.989899	A:0.010101	162	C:0.975309	A:0.0246914	186	C:1	A:0	198	C:1	A:0	214	C:1	A:0	214	C:0.995327	A:0.0046729	0.0081278
219252436	rs558851006	G:0.99951	T:0.000490436	G	Not available	Not available	intron_variant	192	G:1	T:0	120	G:1	T:0	168	G:1	T:0	186	G:1	T:0	206	G:1	T:0	210	G:1	T:0	198	G:1	T:0	198	G:0.989899	T:0.010101	178	G:1	T:0	206	G:1	T:0	226	G:1	T:0	214	G:1	T:0	198	G:1	T:0	208	G:1	T:0	198	T:0.994949	C:0.00505051	198	G:1	T:0	162	G:1	T:0	186	G:1	T:0	198	G:1	T:0	214	G:1	T:0	214	G:1	T:0	0.00130714
219252439	rs577000853	T:0.999264	C:0.000735655	T	Not available	Not available	intron_variant	192	T:1	C:0	120	T:1	C:0	168	T:1	C:0	186	T:1	C:0	206	T:0.995146	C:0.00485437	210	T:0.995238	C:0.0047619	198	T:1	C:0	198	T:1	C:0	178	T:1	C:0	206	T:1	C:0	226	T:1	C:0	214	T:1	C:0	198	T:1	C:0	208	T:1	C:0	198	T:1	C:0	198	T:1	C:0	162	T:1	C:0	186	T:1	C:0	198	T:1	C:0	214	T:1	C:0	214	T:1	C:0	0.00162097
219252527	rs181431210	T:0.999755	C:0.000245218	T	Not available	Not available	missense_variant	192	T:1	C:0	120	T:1	C:0	168	T:1	C:0	186	T:1	C:0	206	T:1	C:0	210	T:0.995238	C:0.0047619	198	T:1	C:0	198	T:1	C:0	178	T:1	C:0	206	T:1	C:0	226	T:1	C:0	214	T:1	C:0	198	T:1	C:0	208	T:1	C:0	198	G:1	A:0	198	T:1	C:0	162	T:1	C:0	186	T:1	C:0	198	T:1	C:0	214	T:1	C:0	214	T:1	C:0	-0.000300904
219252573	rs553039423	G:1	A:0	G	Not available	Not available	synonymous_variant	192	G:1	A:0	120	G:1	A:0	168	G:1	A:0	186	G:1	A:0	206	G:1	A:0	210	G:1	A:0	198	G:1	A:0	198	G:1	A:0	178	G:1	A:0	206	G:1	A:0	226	G:1	A:0	214	G:1	A:0	198	G:1	A:0	208	G:1	A:0	198	C:0.843434	T:0.156566	198	G:1	A:0	162	G:1	A:0	186	G:1	A:0	198	G:1	A:0	214	G:1	A:0	214	G:1	A:0	0
219252630	rs17221959	C:0.833497	T:0.166503	C	Not available	Not available	synonymous_variant	192	C:0.682292	T:0.317708	120	C:0.716667	T:0.283333	168	C:0.85119	T:0.14881	186	C:0.88172	T:0.11828	206	C:0.893204	T:0.106796	210	C:0.890476	T:0.109524	198	C:0.671717	T:0.328283	198	C:0.979798	T:0.020202	178	C:0.955056	T:0.0449438	206	C:0.932039	T:0.0679612	226	C:0.597345	T:0.402655	214	C:0.962617	T:0.0373832	198	C:0.909091	T:0.0909091	208	C:0.932692	T:0.0673077	198	A:1	G:0	198	C:0.646465	T:0.353535	162	C:0.679012	T:0.320988	186	C:0.903226	T:0.0967742	198	C:0.883838	T:0.116162	214	C:0.948598	T:0.0514019	214	C:0.696262	T:0.303738	0.125538
219252652	rs541773273	A:0.999755	G:0.000245218	A	Not available	Not available	missense_variant	192	A:1	G:0	120	A:1	G:0	168	A:1	G:0	186	A:1	G:0	206	A:1	G:0	210	A:1	G:0	198	A:1	G:0	198	A:1	G:0	178	A:1	G:0	206	A:1	G:0	226	A:1	G:0	214	A:1	G:0	198	A:1	G:0	208	A:1	G:0	198	C:1	G:0	198	A:0.994949	G:0.00505051	162	A:1	G:0	186	A:1	G:0	198	A:1	G:0	214	A:1	G:0	214	A:1	G:0	-0.000288122
219252654	rs201709642	C:0.999755	G:0.000245218	C	Not available	Not available	synonymous_variant	192	C:1	G:0	120	C:1	G:0	168	C:1	G:0	186	C:1	G:0	206	C:1	G:0	210	C:1	G:0	198	C:1	G:0	198	C:1	G:0	178	C:1	G:0	206	C:1	G:0	226	C:1	G:0	214	C:1	G:0	198	C:1	G:0	208	C:0.995192	G:0.00480769	198	C:1	A:0	198	C:1	G:0	162	C:1	G:0	186	C:1	G:0	198	C:1	G:0	214	C:1	G:0	214	C:1	G:0	-0.000300904
219252661	rs575411596	C:1	A:0	C	Not available	Not available	missense_variant	192	C:1	A:0	120	C:1	A:0	168	C:1	A:0	186	C:1	A:0	206	C:1	A:0	210	C:1	A:0	198	C:1	A:0	198	C:1	A:0	178	C:1	A:0	206	C:1	A:0	226	C:1	A:0	214	C:1	A:0	198	C:1	A:0	208	C:1	A:0	198	G:1	T:0	198	C:1	A:0	162	C:1	A:0	186	C:1	A:0	198	C:1	A:0	214	C:1	A:0	214	C:1	A:0	0
219252666	rs140073354	G:0.999755	T:0.000245218	G	Not available	Not available	synonymous_variant	192	G:1	T:0	120	G:1	T:0	168	G:1	T:0	186	G:1	T:0	206	G:1	T:0	210	G:1	T:0	198	G:1	T:0	198	G:1	T:0	178	G:1	T:0	206	G:1	T:0	226	G:1	T:0	214	G:1	T:0	198	G:1	T:0	208	G:0.995192	T:0.00480769	198	G:1	T:0	198	G:1	T:0	162	G:1	T:0	186	G:1	T:0	198	G:1	T:0	214	G:1	T:0	214	G:1	T:0	-0.000300904
219252689	rs201504334	G:1	T:0	G	Not available	Not available	intron_variant	192	G:1	T:0	120	G:1	T:0	168	G:1	T:0	186	G:1	T:0	206	G:1	T:0	210	G:1	T:0	198	G:1	T:0	198	G:1	T:0	178	G:1	T:0	206	G:1	T:0	226	G:1	T:0	214	G:1	T:0	198	G:1	T:0	208	G:1	T:0	198	C:1	A:0	198	G:1	T:0	162	G:1	T:0	186	G:1	T:0	198	G:1	T:0	214	G:1	T:0	214	G:1	T:0	0
219252706	rs528282596	C:0.999019	A:0.000980873	C	Not available	Not available	intron_variant	192	C:1	A:0	120	C:1	A:0	168	C:0.994048	A:0.00595238	186	C:1	A:0	206	C:1	A:0	210	C:1	A:0	198	C:1	A:0	198	C:1	A:0	178	C:1	A:0	206	C:0.985437	A:0.0145631	226	C:1	A:0	214	C:1	A:0	198	C:1	A:0	208	C:1	A:0	198	G:1	A:0	198	C:1	A:0	162	C:1	A:0	186	C:1	A:0	198	C:1	A:0	214	C:1	A:0	214	C:1	A:0	0.00285939
219252787	rs540476260	G:0.999019	A:0.000980873	G	Not available	Not available	intron_variant	192	G:1	A:0	120	G:1	A:0	168	G:1	A:0	186	G:1	A:0	206	G:1	A:0	210	G:1	A:0	198	G:1	A:0	198	G:1	A:0	178	G:1	A:0	206	G:1	A:0	226	G:0.986726	A:0.0132743	214	G:1	A:0	198	G:1	A:0	208	G:1	A:0	198	G:1	C:0	198	G:1	A:0	162	G:1	A:0	186	G:1	A:0	198	G:1	A:0	214	G:1	A:0	214	G:0.995327	A:0.0046729	0.00263311
219252805	rs561766161	G:0.999755	C:0.000245218	G	Not available	Not available	intron_variant	192	G:1	C:0	120	G:1	C:0	168	G:1	C:0	186	G:1	C:0	206	G:1	C:0	210	G:1	C:0	198	G:1	C:0	198	G:1	C:0	178	G:1	C:0	206	G:1	C:0	226	G:0.995575	C:0.00442478	214	G:1	C:0	198	G:1	C:0	208	G:1	C:0	198	G:1	C:0	198	G:1	C:0	162	G:1	C:0	186	G:1	C:0	198	G:1	C:0	214	G:1	C:0	214	G:1	C:0	-0.000288122
219252844	rs529002133	G:0.999755	C:0.000245218	G	Not available	Not available	intron_variant	192	G:1	C:0	120	G:1	C:0	168	G:1	C:0	186	G:1	C:0	206	G:1	C:0	210	G:1	C:0	198	G:1	C:0	198	G:1	C:0	178	G:1	C:0	206	G:1	C:0	226	G:0.995575	C:0.00442478	214	G:1	C:0	198	G:1	C:0	208	G:1	C:0	198	C:0.994949	T:0.00505051	198	G:1	C:0	162	G:1	C:0	186	G:1	C:0	198	G:1	C:0	214	G:1	C:0	214	G:1	C:0	-0.000288122
219252961	rs550267548	C:0.999755	T:0.000245218	C	Not available	Not available	intron_variant	192	C:1	T:0	120	C:1	T:0	168	C:1	T:0	186	C:1	T:0	206	C:1	T:0	210	C:1	T:0	198	C:1	T:0	198	C:1	T:0	178	C:1	T:0	206	C:1	T:0	226	C:1	T:0	214	C:1	T:0	198	C:1	T:0	208	C:1	T:0	198	C:1	T:0	198	C:1	T:0	162	C:1	T:0	186	C:1	T:0	198	C:1	T:0	214	C:1	T:0	214	C:1	T:0	-0.000300904
219253015	rs568850851	C:0.986023	T:0.0139774	C	Not available	Not available	intron_variant	192	C:0.963542	T:0.0364583	120	C:0.975	T:0.025	168	C:1	T:0	186	C:1	T:0	206	C:1	T:0	210	C:1	T:0	198	C:0.944444	T:0.0555556	198	C:1	T:0	178	C:1	T:0	206	C:1	T:0	226	C:0.880531	T:0.119469	214	C:1	T:0	198	C:1	T:0	208	C:1	T:0	198	G:1	A:0	198	C:0.994949	T:0.00505051	162	C:0.981481	T:0.0185185	186	C:1	T:0	198	C:1	T:0	214	C:1	T:0	214	C:0.976636	T:0.0233645	0.0380743
219253065	rs143427311	G:0.995341	A:0.00465915	G	Not available	Not available	intron_variant	192	G:0.989583	A:0.0104167	120	G:1	A:0	168	G:1	A:0	186	G:1	A:0	206	G:1	A:0	210	G:1	A:0	198	G:0.989899	A:0.010101	198	G:1	A:0	178	G:1	A:0	206	G:1	A:0	226	G:0.973451	A:0.0265487	214	G:1	A:0	198	G:1	A:0	208	G:1	A:0	198	A:1	G:0	198	G:0.989899	A:0.010101	162	G:0.981481	A:0.0185185	186	G:1	A:0	198	G:1	A:0	214	G:1	A:0	214	G:0.981308	A:0.0186916	0.0132
219253104	rs566540649	A:0.994605	G:0.0053948	N/A	Not available	Not available	intron_variant	192	A:0.994792	G:0.00520833	120	A:1	G:0	168	A:0.982143	G:0.0178571	186	A:1	G:0	206	A:1	G:0	210	A:1	G:0	198	A:1	G:0	198	A:1	G:0	178	A:1	G:0	206	A:0.990291	G:0.00970874	226	A:1	G:0	214	A:0.995327	G:0.0046729	198	A:0.969697	G:0.030303	208	A:1	G:0	198	C:0.989899	G:0.010101	198	A:1	G:0	162	A:1	G:0	186	A:0.989247	G:0.0107527	198	A:0.969697	G:0.030303	214	A:0.995327	G:0.0046729	214	A:1	G:0	0.0142755
219253149	rs146719630	C:0.989701	G:0.0102992	C	Not available	Not available	intron_variant	192	C:0.989583	G:0.0104167	120	C:0.983333	G:0.0166667	168	C:0.988095	G:0.0119048	186	C:0.989247	G:0.0107527	206	C:1	G:0	210	C:1	G:0	198	C:0.984848	G:0.0151515	198	C:0.984848	G:0.0151515	178	C:1	G:0	206	C:0.975728	G:0.0242718	226	C:0.99115	G:0.00884956	214	C:1	G:0	198	C:0.979798	G:0.020202	208	C:1	G:0	198	C:1	T:0	198	C:0.969697	G:0.030303	162	C:0.981481	G:0.0185185	186	C:0.989247	G:0.0107527	198	C:0.994949	G:0.00505051	214	C:1	G:0	214	C:0.985981	G:0.0140187	0.00309064
219253195	rs534884175	C:0.999755	T:0.000245218	C	Not available	Not available	intron_variant	192	C:1	T:0	120	C:1	T:0	168	C:1	T:0	186	C:1	T:0	206	C:1	T:0	210	C:1	T:0	198	C:1	T:0	198	C:1	T:0	178	C:1	T:0	206	C:1	T:0	226	C:1	T:0	214	C:1	T:0	198	C:0.994949	T:0.00505051	208	C:1	T:0	198	G:1	A:0	198	C:1	T:0	162	C:1	T:0	186	C:1	T:0	198	C:1	T:0	214	C:1	T:0	214	C:1	T:0	-0.000231519
219253243	rs553151794	G:0.999755	A:0.000245218	G	Not available	Not available	intron_variant	192	G:1	A:0	120	G:1	A:0	168	G:1	A:0	186	G:1	A:0	206	G:1	A:0	210	G:1	A:0	198	G:1	A:0	198	G:1	A:0	178	G:1	A:0	206	G:1	A:0	226	G:1	A:0	214	G:1	A:0	198	G:1	A:0	208	G:1	A:0	198	A:1	C:0	198	G:0.994949	A:0.00505051	162	G:1	A:0	186	G:1	A:0	198	G:1	A:0	214	G:1	A:0	214	G:1	A:0	-0.000288122
219253245	rs568173386	A:0.99951	C:0.000490436	A	Not available	Not available	intron_variant	192	A:1	C:0	120	A:1	C:0	168	A:1	C:0	186	A:1	C:0	206	A:1	C:0	210	A:1	C:0	198	A:1	C:0	198	A:1	C:0	178	A:1	C:0	206	A:1	C:0	226	A:1	C:0	214	A:1	C:0	198	A:1	C:0	208	A:0.995192	C:0.00480769	198	G:1	A:0	198	A:1	C:0	162	A:1	C:0	186	A:0.994624	C:0.00537634	198	A:1	C:0	214	A:1	C:0	214	A:1	C:0	-0.000581065
219253246	rs535957299	G:0.99951	A:0.000490436	G	Not available	Not available	intron_variant	192	G:1	A:0	120	G:1	A:0	168	G:1	A:0	186	G:1	A:0	206	G:1	A:0	210	G:1	A:0	198	G:1	A:0	198	G:1	A:0	178	G:1	A:0	206	G:1	A:0	226	G:1	A:0	214	G:1	A:0	198	G:1	A:0	208	G:0.995192	A:0.00480769	198	C:1	T:0	198	G:1	A:0	162	G:1	A:0	186	G:0.994624	A:0.00537634	198	G:1	A:0	214	G:1	A:0	214	G:1	A:0	-0.000581065
219253252	rs557041785	C:1	T:0	C	Not available	Not available	intron_variant	192	C:1	T:0	120	C:1	T:0	168	C:1	T:0	186	C:1	T:0	206	C:1	T:0	210	C:1	T:0	198	C:1	T:0	198	C:1	T:0	178	C:1	T:0	206	C:1	T:0	226	C:1	T:0	214	C:1	T:0	198	C:1	T:0	208	C:1	T:0	198	G:1	A:0	198	C:1	T:0	162	C:1	T:0	186	C:1	T:0	198	C:1	T:0	214	C:1	T:0	214	C:1	T:0	0
219253292	rs570120313	G:0.99951	A:0.000490436	G	Not available	Not available	intron_variant	192	G:1	A:0	120	G:1	A:0	168	G:0.994048	A:0.00595238	186	G:1	A:0	206	G:1	A:0	210	G:1	A:0	198	G:1	A:0	198	G:1	A:0	178	G:1	A:0	206	G:0.995146	A:0.00485437	226	G:1	A:0	214	G:1	A:0	198	G:1	A:0	208	G:1	A:0	198	G:1	T:0	198	G:1	A:0	162	G:1	A:0	186	G:1	A:0	198	G:1	A:0	214	G:1	A:0	214	G:1	A:0	0.000798746
219253297	rs545915019	G:0.999755	T:0.000245218	G	Not available	Not available	intron_variant	192	G:1	T:0	120	G:1	T:0	168	G:1	T:0	186	G:1	T:0	206	G:1	T:0	210	G:1	T:0	198	G:0.994949	T:0.00505051	198	G:1	T:0	178	G:1	T:0	206	G:1	T:0	226	G:1	T:0	214	G:1	T:0	198	G:1	T:0	208	G:1	T:0	198	C:0.893939	T:0.106061	198	G:1	T:0	162	G:1	T:0	186	G:1	T:0	198	G:1	T:0	214	G:1	T:0	214	G:1	T:0	-0.000288122
219253327	rs13011285	C:0.875429	T:0.124571	C	Not available	Not available	intron_variant	192	C:0.932292	T:0.0677083	120	C:0.883333	T:0.116667	168	C:0.85119	T:0.14881	186	C:0.967742	T:0.0322581	206	C:0.859223	T:0.140777	210	C:0.9	T:0.1	198	C:0.929293	T:0.0707071	198	C:0.792929	T:0.207071	178	C:0.735955	T:0.264045	206	C:0.912621	T:0.0873786	226	C:0.946903	T:0.0530973	214	C:0.658879	T:0.341121	198	C:0.90404	T:0.0959596	208	C:0.899038	T:0.100962	198	G:1	A:0	198	C:0.919192	T:0.0808081	162	C:0.91358	T:0.0864198	186	C:0.887097	T:0.112903	198	C:0.893939	T:0.106061	214	C:0.771028	T:0.228972	214	C:0.939252	T:0.0607477	0.0544184
219253353	rs140444335	G:0.995341	A:0.00465915	G	Not available	Not available	intron_variant	192	G:0.989583	A:0.0104167	120	G:1	A:0	168	G:1	A:0	186	G:1	A:0	206	G:1	A:0	210	G:1	A:0	198	G:0.989899	A:0.010101	198	G:1	A:0	178	G:1	A:0	206	G:1	A:0	226	G:0.973451	A:0.0265487	214	G:1	A:0	198	G:1	A:0	208	G:1	A:0	198	T:0.984848	A:0.0151515	198	G:0.989899	A:0.010101	162	G:0.981481	A:0.0185185	186	G:1	A:0	198	G:1	A:0	214	G:1	A:0	214	G:0.981308	A:0.0186916	0.0132423
219253377	rs117769919	T:0.990927	A:0.00907308	T	Not available	Not available	intron_variant	192	T:1	A:0	120	T:1	A:0	168	T:0.994048	A:0.00595238	186	T:0.983871	A:0.016129	206	T:0.946602	A:0.0533981	210	T:0.957143	A:0.0428571	198	T:1	A:0	198	T:1	A:0	178	T:1	A:0	206	T:1	A:0	226	T:1	A:0	214	T:1	A:0	198	T:1	A:0	208	T:0.951923	A:0.0480769	198	G:1	C:0	198	T:1	A:0	162	T:1	A:0	186	T:1	A:0	198	T:1	A:0	214	T:1	A:0	214	T:1	A:0	0.0317984
219253418	rs561875584	G:0.999755	C:0.000245218	G	Not available	Not available	intron_variant	192	G:1	C:0	120	G:1	C:0	168	G:1	C:0	186	G:1	C:0	206	G:1	C:0	210	G:1	C:0	198	G:1	C:0	198	G:1	C:0	178	G:1	C:0	206	G:0.995146	C:0.00485437	226	G:1	C:0	214	G:1	C:0	198	G:1	C:0	208	G:1	C:0	198	G:1	A:0	198	G:1	C:0	162	G:1	C:0	186	G:1	C:0	198	G:1	C:0	214	G:1	C:0	214	G:1	C:0	-0.000231519
219253457	rs528963915	G:0.999755	A:0.000245218	G	Not available	Not available	intron_variant	192	G:1	A:0	120	G:1	A:0	168	G:1	A:0	186	G:1	A:0	206	G:1	A:0	210	G:1	A:0	198	G:1	A:0	198	G:1	A:0	178	G:1	A:0	206	G:1	A:0	226	G:1	A:0	214	G:1	A:0	198	G:0.994949	A:0.00505051	208	G:1	A:0	198	G:1	A:0	198	G:1	A:0	162	G:1	A:0	186	G:1	A:0	198	G:1	A:0	214	G:1	A:0	214	G:1	A:0	-0.000231519
219253504	rs185910921	G:0.999755	A:0.000245218	G	Not available	Not available	intron_variant	192	G:1	A:0	120	G:0.991667	A:0.00833333	168	G:1	A:0	186	G:1	A:0	206	G:1	A:0	210	G:1	A:0	198	G:1	A:0	198	G:1	A:0	178	G:1	A:0	206	G:1	A:0	226	G:1	A:0	214	G:1	A:0	198	G:1	A:0	208	G:1	A:0	198	C:1	G:0	198	G:1	A:0	162	G:1	A:0	186	G:1	A:0	198	G:1	A:0	214	G:1	A:0	214	G:1	A:0	0.00254298
219253662	rs115327493	C:0.97793	G:0.0220696	C	Not available	Not available	intron_variant	192	C:0.911458	G:0.0885417	120	C:0.908333	G:0.0916667	168	C:1	G:0	186	C:1	G:0	206	C:1	G:0	210	C:1	G:0	198	C:0.90404	G:0.0959596	198	C:1	G:0	178	C:1	G:0	206	C:1	G:0	226	C:0.955752	G:0.0442478	214	C:1	G:0	198	C:1	G:0	208	C:1	G:0	198	C:0.984848	T:0.0151515	198	C:0.934343	G:0.0656566	162	C:0.962963	G:0.037037	186	C:1	G:0	198	C:1	G:0	214	C:1	G:0	214	C:0.934579	G:0.0654206	0.0617
219253719	rs117018415	C:0.989701	T:0.0102992	C	T	T	intron_variant	192	C:1	T:0	120	C:1	T:0	168	C:0.994048	T:0.00595238	186	C:0.983871	T:0.016129	206	C:0.946602	T:0.0533981	210	C:0.957143	T:0.0428571	198	C:1	T:0	198	C:1	T:0	178	C:1	T:0	206	C:1	T:0	226	C:1	T:0	214	C:1	T:0	198	C:1	T:0	208	C:0.927885	T:0.0721154	198	G:1	A:0	198	C:1	T:0	162	C:1	T:0	186	C:1	T:0	198	C:1	T:0	214	C:1	T:0	214	C:1	T:0	0.0366
219253721	rs551136905	G:0.999755	A:0.000245218	G	Not available	Not available	intron_variant	192	G:1	A:0	120	G:1	A:0	168	G:1	A:0	186	G:1	A:0	206	G:1	A:0	210	G:1	A:0	198	G:1	A:0	198	G:1	A:0	178	G:1	A:0	206	G:1	A:0	226	G:1	A:0	214	G:1	A:0	198	G:1	A:0	208	G:1	A:0	198	A:0.949495	G:0.0505051	198	G:1	A:0	162	G:1	A:0	186	G:1	A:0	198	G:0.994949	A:0.00505051	214	G:1	A:0	214	G:1	A:0	-0.000231519
219253897	rs72961106	A:0.945807	G:0.0541932	A	Not available	Not available	intron_variant	192	A:0.947917	G:0.0520833	120	A:0.941667	G:0.0583333	168	A:0.934524	G:0.0654762	186	A:0.973118	G:0.0268817	206	A:0.961165	G:0.038835	210	A:0.97619	G:0.0238095	198	A:0.89899	G:0.10101	198	A:0.949495	G:0.0505051	178	A:0.94382	G:0.0561798	206	A:0.912621	G:0.0873786	226	A:0.951327	G:0.0486726	214	A:0.939252	G:0.0607477	198	A:0.929293	G:0.0707071	208	A:0.971154	G:0.0288462	198	C:1	T:0	198	A:0.949495	G:0.0505051	162	A:0.969136	G:0.0308642	186	A:0.924731	G:0.0752688	198	A:0.929293	G:0.0707071	214	A:0.96729	G:0.0327103	214	A:0.939252	G:0.0607477	0.00392215
219253987	rs528766528	C:0.99951	T:0.000490436	C	Not available	Not available	intron_variant	192	C:1	T:0	120	C:1	T:0	168	C:1	T:0	186	C:1	T:0	206	C:1	T:0	210	C:1	T:0	198	C:1	T:0	198	C:1	T:0	178	C:1	T:0	206	C:0.995146	T:0.00485437	226	C:1	T:0	214	C:1	T:0	198	C:1	T:0	208	C:1	T:0	198	A:0.989899	G:0.010101	198	C:1	T:0	162	C:1	T:0	186	C:0.994624	T:0.00537634	198	C:1	T:0	214	C:1	T:0	214	C:1	T:0	0.000798746
219253988	rs143586763	A:0.98921	G:0.0107896	G	Not available	Not available	intron_variant	192	A:0.989583	G:0.0104167	120	A:0.983333	G:0.0166667	168	A:0.988095	G:0.0119048	186	A:0.989247	G:0.0107527	206	A:1	G:0	210	A:1	G:0	198	A:0.979798	G:0.020202	198	A:0.984848	G:0.0151515	178	A:1	G:0	206	A:0.975728	G:0.0242718	226	A:0.977876	G:0.0221239	214	A:1	G:0	198	A:0.979798	G:0.020202	208	A:1	G:0	198	T:1	A:0	198	A:0.979798	G:0.020202	162	A:0.981481	G:0.0185185	186	A:0.989247	G:0.0107527	198	A:0.994949	G:0.00505051	214	A:1	G:0	214	A:0.985981	G:0.0140187	0.00377993
219254016	rs188371126	T:1	A:0	T	Not available	Not available	intron_variant	192	T:1	A:0	120	T:1	A:0	168	T:1	A:0	186	T:1	A:0	206	T:1	A:0	210	T:1	A:0	198	T:1	A:0	198	T:1	A:0	178	T:1	A:0	206	T:1	A:0	226	T:1	A:0	214	T:1	A:0	198	T:1	A:0	208	T:1	A:0	198	G:1	A:0	198	T:1	A:0	162	T:1	A:0	186	T:1	A:0	198	T:1	A:0	214	T:1	A:0	214	T:1	A:0	0
219254147	rs535696476	G:0.999755	A:0.000245218	G	Not available	Not available	intron_variant	192	G:1	A:0	120	G:1	A:0	168	G:1	A:0	186	G:1	A:0	206	G:1	A:0	210	G:1	A:0	198	G:1	A:0	198	G:1	A:0	178	G:1	A:0	206	G:0.995146	A:0.00485437	226	G:1	A:0	214	G:1	A:0	198	G:1	A:0	208	G:1	A:0	198	G:1	C:0	198	G:1	A:0	162	G:1	A:0	186	G:1	A:0	198	G:1	A:0	214	G:1	A:0	214	G:1	A:0	-0.000231519
219254155	rs557413589	G:0.999755	C:0.000245218	G	Not available	Not available	intron_variant	192	G:1	C:0	120	G:1	C:0	168	G:1	C:0	186	G:1	C:0	206	G:1	C:0	210	G:1	C:0	198	G:1	C:0	198	G:1	C:0	178	G:1	C:0	206	G:1	C:0	226	G:1	C:0	214	G:1	C:0	198	G:1	C:0	208	G:1	C:0	198	A:1	G:0	198	G:1	C:0	162	G:0.993827	C:0.00617284	186	G:1	C:0	198	G:1	C:0	214	G:1	C:0	214	G:1	C:0	-0.000288122
219254362	rs150937489	A:1	G:0	A	Not available	Not available	intron_variant	192	A:1	G:0	120	A:1	G:0	168	A:1	G:0	186	A:1	G:0	206	A:1	G:0	210	A:1	G:0	198	A:1	G:0	198	A:1	G:0	178	A:1	G:0	206	A:1	G:0	226	A:1	G:0	214	A:1	G:0	198	A:1	G:0	208	A:1	G:0	198	C:1	G:0	198	A:1	G:0	162	A:1	G:0	186	A:1	G:0	198	A:1	G:0	214	A:1	G:0	214	A:1	G:0	0
219254384	rs539821187	C:0.999755	G:0.000245218	C	Not available	Not available	intron_variant	192	C:1	G:0	120	C:1	G:0	168	C:1	G:0	186	C:1	G:0	206	C:1	G:0	210	C:1	G:0	198	C:1	G:0	198	C:1	G:0	178	C:1	G:0	206	C:1	G:0	226	C:1	G:0	214	C:1	G:0	198	C:0.994949	G:0.00505051	208	C:1	G:0	198	G:1	A:0	198	C:1	G:0	162	C:1	G:0	186	C:1	G:0	198	C:1	G:0	214	C:1	G:0	214	C:1	G:0	-0.000231519
219254448	rs558188774	G:1	A:0	G	Not available	Not available	intron_variant	192	G:1	A:0	120	G:1	A:0	168	G:1	A:0	186	G:1	A:0	206	G:1	A:0	210	G:1	A:0	198	G:1	A:0	198	G:1	A:0	178	G:1	A:0	206	G:1	A:0	226	G:1	A:0	214	G:1	A:0	198	G:1	A:0	208	G:1	A:0	198	G:1	T:0	198	G:1	A:0	162	G:1	A:0	186	G:1	A:0	198	G:1	A:0	214	G:1	A:0	214	G:1	A:0	0
219254463	rs573134606	G:0.999755	T:0.000245218	G	Not available	Not available	intron_variant	192	G:1	T:0	120	G:1	T:0	168	G:1	T:0	186	G:1	T:0	206	G:1	T:0	210	G:1	T:0	198	G:1	T:0	198	G:1	T:0	178	G:1	T:0	206	G:1	T:0	226	G:1	T:0	214	G:1	T:0	198	G:1	T:0	208	G:1	T:0	198	G:0.989899	C:0.010101	198	G:1	T:0	162	G:0.993827	T:0.00617284	186	G:1	T:0	198	G:1	T:0	214	G:1	T:0	214	G:1	T:0	-0.000288122
219254502	rs534097947	G:0.99951	C:0.000490436	G	Not available	Not available	intron_variant	192	G:1	C:0	120	G:1	C:0	168	G:1	C:0	186	G:1	C:0	206	G:1	C:0	210	G:1	C:0	198	G:1	C:0	198	G:1	C:0	178	G:1	C:0	206	G:1	C:0	226	G:1	C:0	214	G:1	C:0	198	G:1	C:0	208	G:1	C:0	198	T:1	C:0	198	G:1	C:0	162	G:1	C:0	186	G:1	C:0	198	G:1	C:0	214	G:1	C:0	214	G:1	C:0	0.000660003
219254541	rs555573666	T:0.999755	C:0.000245218	T	Not available	Not available	intron_variant	192	T:1	C:0	120	T:1	C:0	168	T:1	C:0	186	T:1	C:0	206	T:1	C:0	210	T:1	C:0	198	T:1	C:0	198	T:1	C:0	178	T:1	C:0	206	T:0.995146	C:0.00485437	226	T:1	C:0	214	T:1	C:0	198	T:1	C:0	208	T:1	C:0	198	G:1	A:0	198	T:1	C:0	162	T:1	C:0	186	T:1	C:0	198	T:1	C:0	214	T:1	C:0	214	T:1	C:0	-0.000231519
219254597	rs573763910	G:0.999755	A:0.000245218	G	Not available	Not available	missense_variant	192	G:1	A:0	120	G:1	A:0	168	G:1	A:0	186	G:1	A:0	206	G:1	A:0	210	G:1	A:0	198	G:1	A:0	198	G:1	A:0	178	G:1	A:0	206	G:0.995146	A:0.00485437	226	G:1	A:0	214	G:1	A:0	198	G:1	A:0	208	G:1	A:0	198	G:1	A:0	198	G:1	A:0	162	G:1	A:0	186	G:1	A:0	198	G:1	A:0	214	G:1	A:0	214	G:1	A:0	-0.000231519
219254599	rs140659502	G:0.99951	A:0.000490436	G	Not available	Not available	missense_variant	192	G:1	A:0	120	G:1	A:0	168	G:1	A:0	186	G:1	A:0	206	G:1	A:0	210	G:1	A:0	198	G:1	A:0	198	G:1	A:0	178	G:1	A:0	206	G:1	A:0	226	G:1	A:0	214	G:1	A:0	198	G:1	A:0	208	G:0.990385	A:0.00961538	198	G:1	A:0	198	G:1	A:0	162	G:1	A:0	186	G:1	A:0	198	G:1	A:0	214	G:1	A:0	214	G:1	A:0	0.000660003
219254609	rs147508271	G:0.999755	A:0.000245218	G	Not available	Not available	missense_variant	192	G:1	A:0	120	G:1	A:0	168	G:1	A:0	186	G:1	A:0	206	G:1	A:0	210	G:1	A:0	198	G:1	A:0	198	G:1	A:0	178	G:1	A:0	206	G:1	A:0	226	G:1	A:0	214	G:1	A:0	198	G:1	A:0	208	G:1	A:0	198	A:0	G:1	198	G:1	A:0	162	G:1	A:0	186	G:1	A:0	198	G:1	A:0	214	G:0.995327	A:0.0046729	214	G:1	A:0	2.27e-05
219254622	rs2695342	A:0.0179009	G:0.982099	G	G	G	synonymous_variant	192	A:0.046875	G:0.953125	120	A:0.0333333	G:0.966667	168	A:0	G:1	186	A:0	G:1	206	A:0	G:1	210	A:0	G:1	198	A:0.0505051	G:0.949495	198	A:0	G:1	178	A:0	G:1	206	A:0	G:1	226	A:0.0442478	G:0.955752	214	A:0.0046729	G:0.995327	198	A:0	G:1	208	A:0	G:1	198	C:1	T:0	198	A:0.0808081	G:0.919192	162	A:0.0617284	G:0.938272	186	A:0	G:1	198	A:0	G:1	214	A:0	G:1	214	A:0.0607477	G:0.939252	0.0470728
219254667	rs560129385	C:0.999755	T:0.000245218	C	Not available	Not available	synonymous_variant	192	C:1	T:0	120	C:0.991667	T:0.00833333	168	C:1	T:0	186	C:1	T:0	206	C:1	T:0	210	C:1	T:0	198	C:1	T:0	198	C:1	T:0	178	C:1	T:0	206	C:1	T:0	226	C:1	T:0	214	C:1	T:0	198	C:1	T:0	208	C:1	T:0	198	T:1	C:0	198	C:1	T:0	162	C:1	T:0	186	C:1	T:0	198	C:1	T:0	214	C:1	T:0	214	C:1	T:0	0.00254298
219254672	rs145536242	T:0.999755	C:0.000245218	T	Not available	Not available	missense_variant	192	T:1	C:0	120	T:1	C:0	168	T:1	C:0	186	T:1	C:0	206	T:1	C:0	210	T:1	C:0	198	T:1	C:0	198	T:1	C:0	178	T:1	C:0	206	T:1	C:0	226	T:1	C:0	214	T:0.995327	C:0.0046729	198	T:1	C:0	208	T:1	C:0	198	G:1	A:0	198	T:1	C:0	162	T:1	C:0	186	T:1	C:0	198	T:1	C:0	214	T:1	C:0	214	T:1	C:0	2.27e-05
219254677	rs140981969	G:1	A:0	G	Not available	Not available	missense_variant	192	G:1	A:0	120	G:1	A:0	168	G:1	A:0	186	G:1	A:0	206	G:1	A:0	210	G:1	A:0	198	G:1	A:0	198	G:1	A:0	178	G:1	A:0	206	G:1	A:0	226	G:1	A:0	214	G:1	A:0	198	G:1	A:0	208	G:1	A:0	198	A:0.994949	G:0.00505051	198	G:1	A:0	162	G:1	A:0	186	G:1	A:0	198	G:1	A:0	214	G:1	A:0	214	G:1	A:0	0
219254693	rs546865976	A:0.999755	G:0.000245218	A	Not available	Not available	missense_variant	192	A:1	G:0	120	A:1	G:0	168	A:1	G:0	186	A:1	G:0	206	A:1	G:0	210	A:1	G:0	198	A:1	G:0	198	A:1	G:0	178	A:1	G:0	206	A:1	G:0	226	A:1	G:0	214	A:1	G:0	198	A:1	G:0	208	A:1	G:0	198	A:1	G:0	198	A:1	G:0	162	A:1	G:0	186	A:1	G:0	198	A:1	G:0	214	A:1	G:0	214	A:1	G:0	-0.000300904
219254704	rs562080206	A:1	G:0	A	Not available	Not available	missense_variant	192	A:1	G:0	120	A:1	G:0	168	A:1	G:0	186	A:1	G:0	206	A:1	G:0	210	A:1	G:0	198	A:1	G:0	198	A:1	G:0	178	A:1	G:0	206	A:1	G:0	226	A:1	G:0	214	A:1	G:0	198	A:1	G:0	208	A:1	G:0	198	G:1	A:0	198	A:1	G:0	162	A:1	G:0	186	A:1	G:0	198	A:1	G:0	214	A:1	G:0	214	A:1	G:0	0
219254722	rs529483125	G:0.999755	A:0.000245218	G	Not available	Not available	missense_variant	192	G:0.994792	A:0.00520833	120	G:1	A:0	168	G:1	A:0	186	G:1	A:0	206	G:1	A:0	210	G:1	A:0	198	G:1	A:0	198	G:1	A:0	178	G:1	A:0	206	G:1	A:0	226	G:1	A:0	214	G:1	A:0	198	G:1	A:0	208	G:1	A:0	198	G:1	C:0	198	G:1	A:0	162	G:1	A:0	186	G:1	A:0	198	G:1	A:0	214	G:1	A:0	214	G:1	A:0	0.00254298
219254733	rs550942889	G:0.99951	C:0.000490436	G	Not available	Not available	missense_variant	192	G:1	C:0	120	G:1	C:0	168	G:1	C:0	186	G:1	C:0	206	G:1	C:0	210	G:1	C:0	198	G:1	C:0	198	G:1	C:0	178	G:1	C:0	206	G:0.990291	C:0.00970874	226	G:1	C:0	214	G:1	C:0	198	G:1	C:0	208	G:1	C:0	198	C:1	T:0	198	G:1	C:0	162	G:1	C:0	186	G:1	C:0	198	G:1	C:0	214	G:1	C:0	214	G:1	C:0	0.000798746
219254750	rs201565523	C:0.999755	T:0.000245218	C	Not available	Not available	missense_variant	192	C:1	T:0	120	C:1	T:0	168	C:1	T:0	186	C:1	T:0	206	C:0.995146	T:0.00485437	210	C:1	T:0	198	C:1	T:0	198	C:1	T:0	178	C:1	T:0	206	C:1	T:0	226	C:1	T:0	214	C:1	T:0	198	C:1	T:0	208	C:1	T:0	198	C:1	T:0	198	C:1	T:0	162	C:1	T:0	186	C:1	T:0	198	C:1	T:0	214	C:1	T:0	214	C:1	T:0	-0.000300904
219254766	rs369300816	C:0.999755	T:0.000245218	C	Not available	Not available	intron_variant	192	C:1	T:0	120	C:1	T:0	168	C:1	T:0	186	C:1	T:0	206	C:1	T:0	210	C:1	T:0	198	C:1	T:0	198	C:1	T:0	178	C:1	T:0	206	C:1	T:0	226	C:1	T:0	214	C:1	T:0	198	C:1	T:0	208	C:1	T:0	198	C:1	T:0	198	C:1	T:0	162	C:1	T:0	186	C:0.994624	T:0.00537634	198	C:1	T:0	214	C:1	T:0	214	C:1	T:0	-0.000231519
219254770	rs551765639	C:0.999755	T:0.000245218	T	Not available	Not available	intron_variant	192	C:1	T:0	120	C:1	T:0	168	C:0.994048	T:0.00595238	186	C:1	T:0	206	C:1	T:0	210	C:1	T:0	198	C:1	T:0	198	C:1	T:0	178	C:1	T:0	206	C:1	T:0	226	C:1	T:0	214	C:1	T:0	198	C:1	T:0	208	C:1	T:0	198	T:0.878788	C:0.121212	198	C:1	T:0	162	C:1	T:0	186	C:1	T:0	198	C:1	T:0	214	C:1	T:0	214	C:1	T:0	-0.000231519
219254842	rs3816560	T:0.821972	C:0.178028	T	Not available	Not available	intron_variant	192	T:0.776042	C:0.223958	120	T:0.85	C:0.15	168	T:0.827381	C:0.172619	186	T:0.946237	C:0.0537634	206	T:0.859223	C:0.140777	210	T:0.880952	C:0.119048	198	T:0.828283	C:0.171717	198	T:0.792929	C:0.207071	178	T:0.735955	C:0.264045	206	T:0.898058	C:0.101942	226	T:0.800885	C:0.199115	214	T:0.658879	C:0.341121	198	T:0.883838	C:0.116162	208	T:0.899038	C:0.100962	198	G:1	A:0	198	T:0.792929	C:0.207071	162	T:0.685185	C:0.314815	186	T:0.876344	C:0.123656	198	T:0.853535	C:0.146465	214	T:0.771028	C:0.228972	214	T:0.766355	C:0.233645	0.0299265
219254915	rs534213665	G:0.999755	A:0.000245218	G	Not available	Not available	intron_variant	192	G:1	A:0	120	G:1	A:0	168	G:1	A:0	186	G:1	A:0	206	G:1	A:0	210	G:1	A:0	198	G:1	A:0	198	G:1	A:0	178	G:1	A:0	206	G:1	A:0	226	G:1	A:0	214	G:0.995327	A:0.0046729	198	G:1	A:0	208	G:1	A:0	198	A:0.989899	G:0.010101	198	G:1	A:0	162	G:1	A:0	186	G:1	A:0	198	G:1	A:0	214	G:1	A:0	214	G:1	A:0	2.27e-05
219254920	rs150116100	A:0.989701	G:0.0102992	G	Not available	Not available	intron_variant	192	A:0.989583	G:0.0104167	120	A:0.983333	G:0.0166667	168	A:0.988095	G:0.0119048	186	A:0.989247	G:0.0107527	206	A:1	G:0	210	A:1	G:0	198	A:0.979798	G:0.020202	198	A:0.984848	G:0.0151515	178	A:1	G:0	206	A:0.975728	G:0.0242718	226	A:0.982301	G:0.0176991	214	A:1	G:0	198	A:0.979798	G:0.020202	208	A:1	G:0	198	G:1	T:0	198	A:0.979798	G:0.020202	162	A:0.987654	G:0.0123457	186	A:0.989247	G:0.0107527	198	A:0.994949	G:0.00505051	214	A:1	G:0	214	A:0.985981	G:0.0140187	0.00309064
219255041	rs573898254	G:1	T:0	G	Not available	Not available	intron_variant	192	G:1	T:0	120	G:1	T:0	168	G:1	T:0	186	G:1	T:0	206	G:1	T:0	210	G:1	T:0	198	G:1	T:0	198	G:1	T:0	178	G:1	T:0	206	G:1	T:0	226	G:1	T:0	214	G:1	T:0	198	G:1	T:0	208	G:1	T:0	198	T:1	G:0	198	G:1	T:0	162	G:1	T:0	186	G:1	T:0	198	G:1	T:0	214	G:1	T:0	214	G:1	T:0	0
219255042	rs537997351	T:0.999755	G:0.000245218	T	Not available	Not available	intron_variant	192	T:1	G:0	120	T:1	G:0	168	T:1	G:0	186	T:1	G:0	206	T:1	G:0	210	T:1	G:0	198	T:1	G:0	198	T:1	G:0	178	T:1	G:0	206	T:1	G:0	226	T:1	G:0	214	T:1	G:0	198	T:1	G:0	208	T:1	G:0	198	G:1	C:0	198	T:1	G:0	162	T:1	G:0	186	T:1	G:0	198	T:1	G:0	214	T:1	G:0	214	T:0.995327	G:0.0046729	-0.000288122
219255091	rs181427416	G:1	C:0	G	Not available	Not available	intron_variant	192	G:1	C:0	120	G:1	C:0	168	G:1	C:0	186	G:1	C:0	206	G:1	C:0	210	G:1	C:0	198	G:1	C:0	198	G:1	C:0	178	G:1	C:0	206	G:1	C:0	226	G:1	C:0	214	G:1	C:0	198	G:1	C:0	208	G:1	C:0	198	G:1	T:0	198	G:1	C:0	162	G:1	C:0	186	G:1	C:0	198	G:1	C:0	214	G:1	C:0	214	G:1	C:0	0
219255122	rs577631055	G:0.999264	T:0.000735655	G	Not available	Not available	intron_variant	192	G:1	T:0	120	G:1	T:0	168	G:1	T:0	186	G:1	T:0	206	G:1	T:0	210	G:1	T:0	198	G:1	T:0	198	G:1	T:0	178	G:1	T:0	206	G:0.985437	T:0.0145631	226	G:1	T:0	214	G:1	T:0	198	G:1	T:0	208	G:1	T:0	198	G:1	A:0	198	G:1	T:0	162	G:1	T:0	186	G:1	T:0	198	G:1	T:0	214	G:1	T:0	214	G:1	T:0	0.00182905
219255169	rs571689868	G:0.999755	A:0.000245218	G	Not available	Not available	intron_variant	192	G:1	A:0	120	G:1	A:0	168	G:1	A:0	186	G:1	A:0	206	G:1	A:0	210	G:1	A:0	198	G:0.994949	A:0.00505051	198	G:1	A:0	178	G:1	A:0	206	G:1	A:0	226	G:1	A:0	214	G:1	A:0	198	G:1	A:0	208	G:1	A:0	198	C:1	G:0	198	G:1	A:0	162	G:1	A:0	186	G:1	A:0	198	G:1	A:0	214	G:1	A:0	214	G:1	A:0	-0.000288122
219255181	rs56384128	C:0.986023	G:0.0139774	C	Not available	Not available	intron_variant	192	C:0.963542	G:0.0364583	120	C:0.991667	G:0.00833333	168	C:1	G:0	186	C:1	G:0	206	C:1	G:0	210	C:1	G:0	198	C:0.939394	G:0.0606061	198	C:1	G:0	178	C:1	G:0	206	C:1	G:0	226	C:0.938053	G:0.0619469	214	C:1	G:0	198	C:1	G:0	208	C:1	G:0	198	G:1	C:0	198	C:0.974747	G:0.0252525	162	C:0.938272	G:0.0617284	186	C:1	G:0	198	C:1	G:0	214	C:1	G:0	214	C:0.962617	G:0.0373832	0.0398496
219255183	rs562403699	G:0.999755	C:0.000245218	G	Not available	Not available	intron_variant	192	G:1	C:0	120	G:1	C:0	168	G:1	C:0	186	G:1	C:0	206	G:1	C:0	210	G:1	C:0	198	G:1	C:0	198	G:1	C:0	178	G:1	C:0	206	G:1	C:0	226	G:1	C:0	214	G:1	C:0	198	G:1	C:0	208	G:1	C:0	198	T:1	C:0	198	G:1	C:0	162	G:1	C:0	186	G:0.994624	C:0.00537634	198	G:1	C:0	214	G:1	C:0	214	G:1	C:0	-0.000231519
219255254	rs186014377	T:0.998529	C:0.00147131	T	Not available	Not available	intron_variant	192	T:0.994792	C:0.00520833	120	T:1	C:0	168	T:1	C:0	186	T:1	C:0	206	T:1	C:0	210	T:1	C:0	198	T:0.994949	C:0.00505051	198	T:1	C:0	178	T:1	C:0	206	T:1	C:0	226	T:1	C:0	214	T:1	C:0	198	T:1	C:0	208	T:1	C:0	198	G:1	T:0	198	T:0.984848	C:0.0151515	162	T:1	C:0	186	T:1	C:0	198	T:1	C:0	214	T:1	C:0	214	T:0.995327	C:0.0046729	0.0029066
219255304	rs190879177	G:1	T:0	G	Not available	Not available	intron_variant	192	G:1	T:0	120	G:1	T:0	168	G:1	T:0	186	G:1	T:0	206	G:1	T:0	210	G:1	T:0	198	G:1	T:0	198	G:1	T:0	178	G:1	T:0	206	G:1	T:0	226	G:1	T:0	214	G:1	T:0	198	G:1	T:0	208	G:1	T:0	198	G:1	A:0	198	G:1	T:0	162	G:1	T:0	186	G:1	T:0	198	G:1	T:0	214	G:1	T:0	214	G:1	T:0	0
219255307	rs562956486	G:0.999755	A:0.000245218	G	Not available	Not available	intron_variant	192	G:1	A:0	120	G:1	A:0	168	G:1	A:0	186	G:1	A:0	206	G:1	A:0	210	G:0.995238	A:0.0047619	198	G:1	A:0	198	G:1	A:0	178	G:1	A:0	206	G:1	A:0	226	G:1	A:0	214	G:1	A:0	198	G:1	A:0	208	G:1	A:0	198	T:1	C:0	198	G:1	A:0	162	G:1	A:0	186	G:1	A:0	198	G:1	A:0	214	G:1	A:0	214	G:1	A:0	-0.000300904
219255355	rs533437531	T:0.999755	C:0.000245218	T	Not available	Not available	intron_variant	192	T:1	C:0	120	T:1	C:0	168	T:1	C:0	186	T:1	C:0	206	T:1	C:0	210	T:1	C:0	198	T:1	C:0	198	T:1	C:0	178	T:1	C:0	206	T:1	C:0	226	T:0.995575	C:0.00442478	214	T:1	C:0	198	T:1	C:0	208	T:1	C:0	198	A:0.363636	G:0.636364	198	T:1	C:0	162	T:1	C:0	186	T:1	C:0	198	T:1	C:0	214	T:1	C:0	214	T:1	C:0	-0.000288122
219255423	rs2695343	A:0.475233	G:0.524767	A	Not available	Not available	intron_variant	192	A:0.692708	G:0.307292	120	A:0.666667	G:0.333333	168	A:0.404762	G:0.595238	186	A:0.225806	G:0.774194	206	A:0.334951	G:0.665049	210	A:0.295238	G:0.704762	198	A:0.813131	G:0.186869	198	A:0.29798	G:0.70202	178	A:0.370787	G:0.629213	206	A:0.271845	G:0.728155	226	A:0.858407	G:0.141593	214	A:0.471963	G:0.528037	198	A:0.30303	G:0.69697	208	A:0.274038	G:0.725962	198	C:0.893939	T:0.106061	198	A:0.777778	G:0.222222	162	A:0.790123	G:0.209877	186	A:0.327957	G:0.672043	198	A:0.368687	G:0.631313	214	A:0.327103	G:0.672897	214	A:0.803738	G:0.196262	0.221495
219255441	rs17228995	C:0.876165	T:0.123835	C	Not available	Not available	intron_variant	192	C:0.932292	T:0.0677083	120	C:0.883333	T:0.116667	168	C:0.85119	T:0.14881	186	C:0.967742	T:0.0322581	206	C:0.864078	T:0.135922	210	C:0.895238	T:0.104762	198	C:0.929293	T:0.0707071	198	C:0.792929	T:0.207071	178	C:0.735955	T:0.264045	206	C:0.927184	T:0.0728155	226	C:0.942478	T:0.0575221	214	C:0.658879	T:0.341121	198	C:0.909091	T:0.0909091	208	C:0.899038	T:0.100962	198	C:1	T:0	198	C:0.919192	T:0.0808081	162	C:0.91358	T:0.0864198	186	C:0.887097	T:0.112903	198	C:0.893939	T:0.106061	214	C:0.771028	T:0.228972	214	C:0.939252	T:0.0607477	0.0547899
219255455	rs534180363	C:0.999755	T:0.000245218	C	Not available	Not available	intron_variant	192	C:1	T:0	120	C:1	T:0	168	C:1	T:0	186	C:1	T:0	206	C:1	T:0	210	C:1	T:0	198	C:1	T:0	198	C:1	T:0	178	C:1	T:0	206	C:1	T:0	226	C:1	T:0	214	C:1	T:0	198	C:1	T:0	208	C:1	T:0	198	G:1	A:0	198	C:1	T:0	162	C:1	T:0	186	C:0.994624	T:0.00537634	198	C:1	T:0	214	C:1	T:0	214	C:1	T:0	-0.000231519
219255497	rs117170240	G:0.999019	A:0.000980873	G	A	Not available	intron_variant	192	G:1	A:0	120	G:1	A:0	168	G:1	A:0	186	G:1	A:0	206	G:1	A:0	210	G:1	A:0	198	G:1	A:0	198	G:1	A:0	178	G:1	A:0	206	G:1	A:0	226	G:1	A:0	214	G:1	A:0	198	G:1	A:0	208	G:0.980769	A:0.0192308	198	T:1	A:0	198	G:1	A:0	162	G:1	A:0	186	G:1	A:0	198	G:1	A:0	214	G:1	A:0	214	G:1	A:0	0.00258201
219255578	rs142748889	T:0.998774	A:0.00122609	T	Not available	Not available	intron_variant	192	T:1	A:0	120	T:1	A:0	168	T:1	A:0	186	T:1	A:0	206	T:1	A:0	210	T:1	A:0	198	T:1	A:0	198	T:1	A:0	178	T:1	A:0	206	T:1	A:0	226	T:1	A:0	214	T:1	A:0	198	T:1	A:0	208	T:1	A:0	198	C:1	T:0	198	T:0.979798	A:0.020202	162	T:1	A:0	186	T:1	A:0	198	T:1	A:0	214	T:1	A:0	214	T:0.995327	A:0.0046729	0.00360697
219255642	rs539124590	C:0.999755	T:0.000245218	C	Not available	Not available	intron_variant	192	C:1	T:0	120	C:1	T:0	168	C:1	T:0	186	C:1	T:0	206	C:1	T:0	210	C:1	T:0	198	C:1	T:0	198	C:1	T:0	178	C:1	T:0	206	C:1	T:0	226	C:1	T:0	214	C:1	T:0	198	C:1	T:0	208	C:1	T:0	198	G:1	A:0	198	C:1	T:0	162	C:1	T:0	186	C:0.994624	T:0.00537634	198	C:1	T:0	214	C:1	T:0	214	C:1	T:0	-0.000231519
219255643	rs556292481	G:0.999755	A:0.000245218	G	Not available	Not available	intron_variant	192	G:1	A:0	120	G:1	A:0	168	G:1	A:0	186	G:1	A:0	206	G:1	A:0	210	G:1	A:0	198	G:1	A:0	198	G:1	A:0	178	G:1	A:0	206	G:1	A:0	226	G:1	A:0	214	G:1	A:0	198	G:1	A:0	208	G:0.995192	A:0.00480769	198	G:1	A:0	198	G:1	A:0	162	G:1	A:0	186	G:1	A:0	198	G:1	A:0	214	G:1	A:0	214	G:1	A:0	-0.000300904
219255656	rs571330234	G:0.99951	A:0.000490436	G	Not available	Not available	intron_variant	192	G:1	A:0	120	G:1	A:0	168	G:0.994048	A:0.00595238	186	G:1	A:0	206	G:1	A:0	210	G:1	A:0	198	G:1	A:0	198	G:1	A:0	178	G:1	A:0	206	G:1	A:0	226	G:1	A:0	214	G:1	A:0	198	G:1	A:0	208	G:1	A:0	198	T:1	A:0	198	G:1	A:0	162	G:1	A:0	186	G:1	A:0	198	G:1	A:0	214	G:1	A:0	214	G:0.995327	A:0.0046729	-0.000574672
219255662	rs369537891	T:0.999019	A:0.000980873	T	Not available	Not available	intron_variant	192	T:1	A:0	120	T:1	A:0	168	T:1	A:0	186	T:1	A:0	206	T:1	A:0	210	T:1	A:0	198	T:1	A:0	198	T:1	A:0	178	T:1	A:0	206	T:1	A:0	226	T:1	A:0	214	T:1	A:0	198	T:1	A:0	208	T:1	A:0	198	C:1	T:0	198	T:0.984848	A:0.0151515	162	T:1	A:0	186	T:1	A:0	198	T:1	A:0	214	T:1	A:0	214	T:0.995327	A:0.0046729	0.00263311
219255684	rs553444001	C:0.999755	T:0.000245218	C	Not available	Not available	intron_variant	192	C:1	T:0	120	C:1	T:0	168	C:1	T:0	186	C:1	T:0	206	C:1	T:0	210	C:1	T:0	198	C:1	T:0	198	C:1	T:0	178	C:1	T:0	206	C:1	T:0	226	C:1	T:0	214	C:1	T:0	198	C:1	T:0	208	C:1	T:0	198	C:1	T:0	198	C:1	T:0	162	C:1	T:0	186	C:1	T:0	198	C:0.994949	T:0.00505051	214	C:1	T:0	214	C:1	T:0	-0.000231519
219255694	rs182934179	C:0.998529	T:0.00147131	C	Not available	Not available	intron_variant	192	C:1	T:0	120	C:1	T:0	168	C:1	T:0	186	C:1	T:0	206	C:0.990291	T:0.00970874	210	C:0.995238	T:0.0047619	198	C:1	T:0	198	C:1	T:0	178	C:1	T:0	206	C:1	T:0	226	C:1	T:0	214	C:1	T:0	198	C:1	T:0	208	C:1	T:0	198	G:1	A:0	198	C:1	T:0	162	C:1	T:0	186	C:0.989247	T:0.0107527	198	C:0.994949	T:0.00505051	214	C:1	T:0	214	C:1	T:0	0.000781689
219255695	rs116003063	G:0.979402	A:0.0205983	G	Not available	Not available	intron_variant	192	G:1	A:0	120	G:0.983333	A:0.0166667	168	G:0.97619	A:0.0238095	186	G:1	A:0	206	G:1	A:0	210	G:1	A:0	198	G:1	A:0	198	G:0.934343	A:0.0656566	178	G:0.893258	A:0.106742	206	G:0.970874	A:0.0291262	226	G:1	A:0	214	G:0.948598	A:0.0514019	198	G:0.959596	A:0.040404	208	G:1	A:0	198	C:1	T:0	198	G:1	A:0	162	G:1	A:0	186	G:0.967742	A:0.0322581	198	G:0.979798	A:0.020202	214	G:0.948598	A:0.0514019	214	G:1	A:0	0.0410058
219255737	rs554279701	C:0.99951	T:0.000490436	C	Not available	Not available	intron_variant	192	C:1	T:0	120	C:1	T:0	168	C:1	T:0	186	C:1	T:0	206	C:1	T:0	210	C:1	T:0	198	C:1	T:0	198	C:1	T:0	178	C:1	T:0	206	C:1	T:0	226	C:0.995575	T:0.00442478	214	C:1	T:0	198	C:1	T:0	208	C:1	T:0	198	C:1	G:0	198	C:1	T:0	162	C:0.993827	T:0.00617284	186	C:1	T:0	198	C:1	T:0	214	C:1	T:0	214	C:1	T:0	0.000685562
219255789	rs80215207	C:0.999019	G:0.000980873	C	Not available	Not available	intron_variant	192	C:1	G:0	120	C:1	G:0	168	C:1	G:0	186	C:1	G:0	206	C:1	G:0	210	C:1	G:0	198	C:1	G:0	198	C:1	G:0	178	C:1	G:0	206	C:1	G:0	226	C:1	G:0	214	C:1	G:0	198	C:1	G:0	208	C:1	G:0	198	G:0.989899	A:0.010101	198	C:0.984848	G:0.0151515	162	C:1	G:0	186	C:1	G:0	198	C:1	G:0	214	C:1	G:0	214	C:0.995327	G:0.0046729	0.00263311
219255848	rs143330160	G:0.989701	A:0.0102992	A	Not available	Not available	intron_variant	192	G:0.989583	A:0.0104167	120	G:0.983333	A:0.0166667	168	G:0.988095	A:0.0119048	186	G:0.989247	A:0.0107527	206	G:1	A:0	210	G:1	A:0	198	G:0.979798	A:0.020202	198	G:0.984848	A:0.0151515	178	G:1	A:0	206	G:0.975728	A:0.0242718	226	G:0.982301	A:0.0176991	214	G:1	A:0	198	G:0.979798	A:0.020202	208	G:1	A:0	198	T:1	C:0	198	G:0.979798	A:0.020202	162	G:0.987654	A:0.0123457	186	G:0.989247	A:0.0107527	198	G:0.994949	A:0.00505051	214	G:1	A:0	214	G:0.985981	A:0.0140187	0.00309064
219255852	rs144824281	T:0.99951	C:0.000490436	T	Not available	Not available	intron_variant	192	T:0.994792	C:0.00520833	120	T:1	C:0	168	T:1	C:0	186	T:1	C:0	206	T:1	C:0	210	T:1	C:0	198	T:1	C:0	198	T:1	C:0	178	T:1	C:0	206	T:1	C:0	226	T:1	C:0	214	T:1	C:0	198	T:1	C:0	208	T:1	C:0	198	G:1	A:0	198	T:1	C:0	162	T:1	C:0	186	T:1	C:0	198	T:1	C:0	214	T:1	C:0	214	T:0.995327	C:0.0046729	0.000813551
219255951	rs533552349	G:1	A:0	G	Not available	Not available	missense_variant	192	G:1	A:0	120	G:1	A:0	168	G:1	A:0	186	G:1	A:0	206	G:1	A:0	210	G:1	A:0	198	G:1	A:0	198	G:1	A:0	178	G:1	A:0	206	G:1	A:0	226	G:1	A:0	214	G:1	A:0	198	G:1	A:0	208	G:1	A:0	198	A:1	G:0	198	G:1	A:0	162	G:1	A:0	186	G:1	A:0	198	G:1	A:0	214	G:1	A:0	214	G:1	A:0	0
219255972	rs200610538	A:0.999755	G:0.000245218	A	Not available	Not available	missense_variant	192	A:1	G:0	120	A:1	G:0	168	A:1	G:0	186	A:1	G:0	206	A:1	G:0	210	A:1	G:0	198	A:1	G:0	198	A:1	G:0	178	A:1	G:0	206	A:1	G:0	226	A:1	G:0	214	A:1	G:0	198	A:1	G:0	208	A:1	G:0	198	G:0.994949	A:0.00505051	198	A:0.994949	G:0.00505051	162	A:1	G:0	186	A:1	G:0	198	A:1	G:0	214	A:1	G:0	214	A:1	G:0	-0.000288122
219255974	rs560522708	G:0.999755	A:0.000245218	G	Not available	Not available	missense_variant	192	G:1	A:0	120	G:1	A:0	168	G:1	A:0	186	G:1	A:0	206	G:1	A:0	210	G:1	A:0	198	G:1	A:0	198	G:1	A:0	178	G:1	A:0	206	G:1	A:0	226	G:1	A:0	214	G:1	A:0	198	G:1	A:0	208	G:1	A:0	198	G:1	A:0	198	G:1	A:0	162	G:1	A:0	186	G:1	A:0	198	G:1	A:0	214	G:1	A:0	214	G:1	A:0	-0.000300904
219255993	rs140098828	G:0.998774	A:0.00122609	G	Not available	Not available	missense_variant	192	G:1	A:0	120	G:1	A:0	168	G:1	A:0	186	G:1	A:0	206	G:1	A:0	210	G:1	A:0	198	G:1	A:0	198	G:1	A:0	178	G:1	A:0	206	G:1	A:0	226	G:0.977876	A:0.0221239	214	G:1	A:0	198	G:1	A:0	208	G:1	A:0	198	C:1	T:0	198	G:1	A:0	162	G:1	A:0	186	G:1	A:0	198	G:1	A:0	214	G:1	A:0	214	G:1	A:0	0.00360697
219256018	rs549362847	C:0.999755	T:0.000245218	C	Not available	Not available	splice_region_variant	192	C:1	T:0	120	C:1	T:0	168	C:1	T:0	186	C:1	T:0	206	C:1	T:0	210	C:1	T:0	198	C:1	T:0	198	C:1	T:0	178	C:1	T:0	206	C:1	T:0	226	C:1	T:0	214	C:1	T:0	198	C:1	T:0	208	C:1	T:0	198	C:1	T:0	198	C:1	T:0	162	C:1	T:0	186	C:0.994624	T:0.00537634	198	C:1	T:0	214	C:1	T:0	214	C:1	T:0	-0.000231519
219256035	rs111916641	C:0.985532	T:0.0144679	C	Not available	Not available	intron_variant	192	C:0.958333	T:0.0416667	120	C:0.975	T:0.025	168	C:1	T:0	186	C:1	T:0	206	C:1	T:0	210	C:1	T:0	198	C:0.944444	T:0.0555556	198	C:1	T:0	178	C:1	T:0	206	C:1	T:0	226	C:0.880531	T:0.119469	214	C:1	T:0	198	C:1	T:0	208	C:1	T:0	198	G:1	A:0	198	C:0.994949	T:0.00505051	162	C:0.975309	T:0.0246914	186	C:1	T:0	198	C:1	T:0	214	C:1	T:0	214	C:0.976636	T:0.0233645	0.0390676
219256036	rs376031430	G:0.99951	A:0.000490436	G	Not available	Not available	intron_variant	192	G:0.994792	A:0.00520833	120	G:1	A:0	168	G:1	A:0	186	G:1	A:0	206	G:1	A:0	210	G:1	A:0	198	G:1	A:0	198	G:1	A:0	178	G:1	A:0	206	G:1	A:0	226	G:1	A:0	214	G:1	A:0	198	G:1	A:0	208	G:1	A:0	198	C:1	T:0	198	G:1	A:0	162	G:0.993827	A:0.00617284	186	G:1	A:0	198	G:1	A:0	214	G:1	A:0	214	G:1	A:0	0.000813551
219256060	rs200952833	C:0.999755	T:0.000245218	C	Not available	Not available	intron_variant	192	C:1	T:0	120	C:1	T:0	168	C:1	T:0	186	C:1	T:0	206	C:1	T:0	210	C:1	T:0	198	C:1	T:0	198	C:1	T:0	178	C:1	T:0	206	C:1	T:0	226	C:1	T:0	214	C:1	T:0	198	C:1	T:0	208	C:0.995192	T:0.00480769	198	G:1	A:0	198	C:1	T:0	162	C:1	T:0	186	C:1	T:0	198	C:1	T:0	214	C:1	T:0	214	C:1	T:0	-0.000300904
219256102	rs141861983	G:0.998774	A:0.00122609	G	Not available	Not available	missense_variant	192	G:1	A:0	120	G:1	A:0	168	G:0.988095	A:0.0119048	186	G:1	A:0	206	G:1	A:0	210	G:1	A:0	198	G:1	A:0	198	G:1	A:0	178	G:0.994382	A:0.00561798	206	G:1	A:0	226	G:1	A:0	214	G:1	A:0	198	G:1	A:0	208	G:1	A:0	198	G:1	A:0	198	G:1	A:0	162	G:1	A:0	186	G:1	A:0	198	G:1	A:0	214	G:0.990654	A:0.00934579	214	G:1	A:0	0.00112012
219256123	rs538445435	G:1	A:0	G	Not available	Not available	missense_variant	192	G:1	A:0	120	G:1	A:0	168	G:1	A:0	186	G:1	A:0	206	G:1	A:0	210	G:1	A:0	198	G:1	A:0	198	G:1	A:0	178	G:1	A:0	206	G:1	A:0	226	G:1	A:0	214	G:1	A:0	198	G:1	A:0	208	G:1	A:0	198	C:1	T:0	198	G:1	A:0	162	G:1	A:0	186	G:1	A:0	198	G:1	A:0	214	G:1	A:0	214	G:1	A:0	0
219256125	rs553556398	C:0.999755	T:0.000245218	C	Not available	Not available	synonymous_variant	192	C:1	T:0	120	C:1	T:0	168	C:0.994048	T:0.00595238	186	C:1	T:0	206	C:1	T:0	210	C:1	T:0	198	C:1	T:0	198	C:1	T:0	178	C:1	T:0	206	C:1	T:0	226	C:1	T:0	214	C:1	T:0	198	C:1	T:0	208	C:1	T:0	198	C:1	T:0	198	C:1	T:0	162	C:1	T:0	186	C:1	T:0	198	C:1	T:0	214	C:1	T:0	214	C:1	T:0	-0.000232
219256130	rs565399059	C:0.99951	T:0.000490436	C	Not available	Not available	missense_variant	192	C:1	T:0	120	C:1	T:0	168	C:1	T:0	186	C:1	T:0	206	C:1	T:0	210	C:1	T:0	198	C:1	T:0	198	C:1	T:0	178	C:1	T:0	206	C:1	T:0	226	C:0.99115	T:0.00884956	214	C:1	T:0	198	C:1	T:0	208	C:1	T:0	198	G:1	A:0	198	C:1	T:0	162	C:1	T:0	186	C:1	T:0	198	C:1	T:0	214	C:1	T:0	214	C:1	T:0	0.000685562
219256164	rs201363894	G:0.999755	A:0.000245218	G	Not available	Not available	synonymous_variant	192	G:1	A:0	120	G:0.991667	A:0.00833333	168	G:1	A:0	186	G:1	A:0	206	G:1	A:0	210	G:1	A:0	198	G:1	A:0	198	G:1	A:0	178	G:1	A:0	206	G:1	A:0	226	G:1	A:0	214	G:1	A:0	198	G:1	A:0	208	G:1	A:0	198	C:1	T:0	198	G:1	A:0	162	G:1	A:0	186	G:1	A:0	198	G:1	A:0	214	G:1	A:0	214	G:1	A:0	0.00254298
219256197	rs191066713	C:0.999755	T:0.000245218	C	Not available	Not available	stop_gained/ synonymous_variant	192	C:1	T:0	120	C:1	T:0	168	C:1	T:0	186	C:1	T:0	206	C:1	T:0	210	C:1	T:0	198	C:1	T:0	198	C:0.994949	T:0.00505051	178	C:1	T:0	206	C:1	T:0	226	C:1	T:0	214	C:1	T:0	198	C:1	T:0	208	C:1	T:0	198	C:1	G:0	198	C:1	T:0	162	C:1	T:0	186	C:1	T:0	198	C:1	T:0	214	C:1	T:0	214	C:1	T:0	2.27e-05
219256209	rs141050730	C:0.999755	G:0.000245218	C	Not available	Not available	missense_variant	192	C:1	G:0	120	C:1	G:0	168	C:1	G:0	186	C:1	G:0	206	C:1	G:0	210	C:1	G:0	198	C:1	G:0	198	C:1	G:0	178	C:1	G:0	206	C:1	G:0	226	C:1	G:0	214	C:1	G:0	198	C:1	G:0	208	C:1	G:0	198	C:1	T:0	198	C:1	G:0	162	C:1	G:0	186	C:1	G:0	198	C:1	G:0	214	C:0.995327	G:0.0046729	214	C:1	G:0	2.27e-05
219256232	rs543441291	C:0.99951	T:0.000490436	C	Not available	Not available	intron_variant	192	C:1	T:0	120	C:1	T:0	168	C:1	T:0	186	C:1	T:0	206	C:1	T:0	210	C:1	T:0	198	C:1	T:0	198	C:1	T:0	178	C:1	T:0	206	C:1	T:0	226	C:0.99115	T:0.00884956	214	C:1	T:0	198	C:1	T:0	208	C:1	T:0	198	G:1	A:0	198	C:1	T:0	162	C:1	T:0	186	C:1	T:0	198	C:1	T:0	214	C:1	T:0	214	C:1	T:0	0.000685562
219256279	rs114634002	G:0.995586	A:0.00441393	G	Not available	Not available	intron_variant	192	G:0.989583	A:0.0104167	120	G:1	A:0	168	G:1	A:0	186	G:1	A:0	206	G:1	A:0	210	G:1	A:0	198	G:0.989899	A:0.010101	198	G:1	A:0	178	G:1	A:0	206	G:1	A:0	226	G:0.973451	A:0.0265487	214	G:1	A:0	198	G:1	A:0	208	G:0.995192	A:0.00480769	198	G:1	T:0	198	G:1	A:0	162	G:0.981481	A:0.0185185	186	G:1	A:0	198	G:1	A:0	214	G:1	A:0	214	G:0.981308	A:0.0186916	0.010184
219256303	rs182862301	G:0.99951	T:0.000490436	G	Not available	Not available	intron_variant	192	G:0.994792	T:0.00520833	120	G:1	T:0	168	G:1	T:0	186	G:1	T:0	206	G:1	T:0	210	G:1	T:0	198	G:1	T:0	198	G:1	T:0	178	G:1	T:0	206	G:1	T:0	226	G:1	T:0	214	G:1	T:0	198	G:1	T:0	208	G:1	T:0	198	T:1	A:0	198	G:0.994949	T:0.00505051	162	G:1	T:0	186	G:1	T:0	198	G:1	T:0	214	G:1	T:0	214	G:1	T:0	0.000813551
219256304	rs187676090	T:0.99951	A:0.000490436	T	Not available	Not available	intron_variant	192	T:0.994792	A:0.00520833	120	T:1	A:0	168	T:1	A:0	186	T:1	A:0	206	T:1	A:0	210	T:1	A:0	198	T:1	A:0	198	T:1	A:0	178	T:1	A:0	206	T:1	A:0	226	T:1	A:0	214	T:1	A:0	198	T:1	A:0	208	T:1	A:0	198	T:1	G:0	198	T:0.994949	A:0.00505051	162	T:1	A:0	186	T:1	A:0	198	T:1	A:0	214	T:1	A:0	214	T:1	A:0	0.000814
219256332	rs560682550	T:1	G:0	T	Not available	Not available	intron_variant	192	T:1	G:0	120	T:1	G:0	168	T:1	G:0	186	T:1	G:0	206	T:1	G:0	210	T:1	G:0	198	T:1	G:0	198	T:1	G:0	178	T:1	G:0	206	T:1	G:0	226	T:1	G:0	214	T:1	G:0	198	T:1	G:0	208	T:1	G:0	198	G:1	C:0	198	T:1	G:0	162	T:1	G:0	186	T:1	G:0	198	T:1	G:0	214	T:1	G:0	214	T:1	G:0	0
219256362	rs192897912	G:0.99951	C:0.000490436	G	Not available	Not available	intron_variant	192	G:0.994792	C:0.00520833	120	G:1	C:0	168	G:1	C:0	186	G:1	C:0	206	G:1	C:0	210	G:1	C:0	198	G:1	C:0	198	G:1	C:0	178	G:1	C:0	206	G:1	C:0	226	G:1	C:0	214	G:1	C:0	198	G:1	C:0	208	G:1	C:0	198	A:0.989899	C:0.010101	198	G:0.994949	C:0.00505051	162	G:1	C:0	186	G:1	C:0	198	G:1	C:0	214	G:1	C:0	214	G:1	C:0	0.000813551
219256403	rs183140464	A:0.989701	C:0.0102992	A	Not available	Not available	intron_variant	192	A:0.989583	C:0.0104167	120	A:0.983333	C:0.0166667	168	A:0.988095	C:0.0119048	186	A:0.989247	C:0.0107527	206	A:1	C:0	210	A:1	C:0	198	A:0.979798	C:0.020202	198	A:0.984848	C:0.0151515	178	A:1	C:0	206	A:0.975728	C:0.0242718	226	A:0.982301	C:0.0176991	214	A:1	C:0	198	A:0.979798	C:0.020202	208	A:1	C:0	198	C:1	T:0	198	A:0.979798	C:0.020202	162	A:0.987654	C:0.0123457	186	A:0.989247	C:0.0107527	198	A:0.994949	C:0.00505051	214	A:1	C:0	214	A:0.985981	C:0.0140187	0.00309064
219256492	rs561464994	C:0.999755	T:0.000245218	C	Not available	Not available	intron_variant	192	C:0.994792	T:0.00520833	120	C:1	T:0	168	C:1	T:0	186	C:1	T:0	206	C:1	T:0	210	C:1	T:0	198	C:1	T:0	198	C:1	T:0	178	C:1	T:0	206	C:1	T:0	226	C:1	T:0	214	C:1	T:0	198	C:1	T:0	208	C:1	T:0	198	C:0.989899	T:0.010101	198	C:1	T:0	162	C:1	T:0	186	C:1	T:0	198	C:1	T:0	214	C:1	T:0	214	C:1	T:0	0.00254298
219256542	rs531596391	C:0.999019	T:0.000980873	C	Not available	Not available	intron_variant	192	C:1	T:0	120	C:1	T:0	168	C:1	T:0	186	C:0.994624	T:0.00537634	206	C:1	T:0	210	C:0.995238	T:0.0047619	198	C:1	T:0	198	C:1	T:0	178	C:1	T:0	206	C:1	T:0	226	C:1	T:0	214	C:1	T:0	198	C:1	T:0	208	C:1	T:0	198	G:1	A:0	198	C:1	T:0	162	C:1	T:0	186	C:1	T:0	198	C:1	T:0	214	C:1	T:0	214	C:1	T:0	0.00258201
219256543	rs572394110	G:0.999755	A:0.000245218	G	Not available	Not available	intron_variant	192	G:1	A:0	120	G:1	A:0	168	G:1	A:0	186	G:1	A:0	206	G:1	A:0	210	G:1	A:0	198	G:1	A:0	198	G:1	A:0	178	G:1	A:0	206	G:1	A:0	226	G:1	A:0	214	G:1	A:0	198	G:1	A:0	208	G:1	A:0	198	C:1	T:0	198	G:1	A:0	162	G:1	A:0	186	G:0.994624	A:0.00537634	198	G:1	A:0	214	G:1	A:0	214	G:1	A:0	-0.000232
219256576	rs192221876	C:0.998774	T:0.00122609	C	Not available	Not available	intron_variant	192	C:0.989583	T:0.0104167	120	C:0.991667	T:0.00833333	168	C:1	T:0	186	C:1	T:0	206	C:1	T:0	210	C:1	T:0	198	C:1	T:0	198	C:1	T:0	178	C:1	T:0	206	C:1	T:0	226	C:1	T:0	214	C:1	T:0	198	C:1	T:0	208	C:1	T:0	198	G:1	T:0	198	C:1	T:0	162	C:1	T:0	186	C:1	T:0	198	C:1	T:0	214	C:1	T:0	214	C:0.990654	T:0.00934579	0.00561
219256687	rs532286234	G:0.99951	T:0.000490436	G	Not available	Not available	intron_variant	192	G:1	T:0	120	G:1	T:0	168	G:1	T:0	186	G:1	T:0	206	G:1	T:0	210	G:1	T:0	198	G:1	T:0	198	G:1	T:0	178	G:1	T:0	206	G:1	T:0	226	G:1	T:0	214	G:1	T:0	198	G:1	T:0	208	G:1	T:0	198	G:1	A:0	198	G:1	T:0	162	G:1	T:0	186	G:0.989247	T:0.0107527	198	G:1	T:0	214	G:1	T:0	214	G:1	T:0	0.000798746
219256722	rs150614235	G:0.996322	A:0.00367827	G	Not available	Not available	intron_variant	192	G:1	A:0	120	G:0.991667	A:0.00833333	168	G:1	A:0	186	G:1	A:0	206	G:0.995146	A:0.00485437	210	G:1	A:0	198	G:1	A:0	198	G:0.994949	A:0.00505051	178	G:1	A:0	206	G:0.975728	A:0.0242718	226	G:1	A:0	214	G:1	A:0	198	G:0.974747	A:0.0252525	208	G:1	A:0	198	C:1	A:0	198	G:1	A:0	162	G:1	A:0	186	G:1	A:0	198	G:0.994949	A:0.00505051	214	G:0.995327	A:0.0046729	214	G:1	A:0	0.00567
219256723	rs565561782	C:0.999755	A:0.000245218	C	Not available	Not available	intron_variant	192	C:1	A:0	120	C:1	A:0	168	C:1	A:0	186	C:1	A:0	206	C:1	A:0	210	C:1	A:0	198	C:1	A:0	198	C:1	A:0	178	C:1	A:0	206	C:1	A:0	226	C:1	A:0	214	C:1	A:0	198	C:0.994949	A:0.00505051	208	C:1	A:0	198	G:1	A:0	198	C:1	A:0	162	C:1	A:0	186	C:1	A:0	198	C:1	A:0	214	C:1	A:0	214	C:1	A:0	-0.000231519
219256726	rs536070950	G:0.999019	A:0.000980873	G	Not available	Not available	intron_variant	192	G:1	A:0	120	G:1	A:0	168	G:0.982143	A:0.0178571	186	G:1	A:0	206	G:1	A:0	210	G:1	A:0	198	G:1	A:0	198	G:1	A:0	178	G:1	A:0	206	G:1	A:0	226	G:1	A:0	214	G:1	A:0	198	G:1	A:0	208	G:1	A:0	198	G:0.994949	C:0.00505051	198	G:1	A:0	162	G:1	A:0	186	G:0.994624	A:0.00537634	198	G:1	A:0	214	G:1	A:0	214	G:1	A:0	0.00286
219256742	rs370300741	G:0.998038	C:0.00196175	G	Not available	Not available	intron_variant	192	G:1	C:0	120	G:1	C:0	168	G:1	C:0	186	G:0.983871	C:0.016129	206	G:0.990291	C:0.00970874	210	G:0.995238	C:0.0047619	198	G:1	C:0	198	G:1	C:0	178	G:1	C:0	206	G:1	C:0	226	G:1	C:0	214	G:1	C:0	198	G:1	C:0	208	G:0.995192	C:0.00480769	198	C:1	T:0	198	G:1	C:0	162	G:1	C:0	186	G:1	C:0	198	G:1	C:0	214	G:1	C:0	214	G:1	C:0	0.0064268
219256758	rs140092523	C:0.996077	T:0.00392349	C	Not available	Not available	intron_variant	192	C:0.994792	T:0.00520833	120	C:1	T:0	168	C:1	T:0	186	C:1	T:0	206	C:1	T:0	210	C:1	T:0	198	C:0.969697	T:0.030303	198	C:1	T:0	178	C:1	T:0	206	C:1	T:0	226	C:0.995575	T:0.00442478	214	C:1	T:0	198	C:1	T:0	208	C:1	T:0	198	C:1	T:0	198	C:0.964646	T:0.0353535	162	C:1	T:0	186	C:1	T:0	198	C:1	T:0	214	C:1	T:0	214	C:0.995327	T:0.0046729	0.0120898
219256770	rs536595020	C:1	T:0	C	Not available	Not available	intron_variant	192	C:1	T:0	120	C:1	T:0	168	C:1	T:0	186	C:1	T:0	206	C:1	T:0	210	C:1	T:0	198	C:1	T:0	198	C:1	T:0	178	C:1	T:0	206	C:1	T:0	226	C:1	T:0	214	C:1	T:0	198	C:1	T:0	208	C:1	T:0	198	G:1	A:0	198	C:1	T:0	162	C:1	T:0	186	C:1	T:0	198	C:1	T:0	214	C:1	T:0	214	C:1	T:0	0
219256775	rs558532513	G:0.999755	A:0.000245218	G	Not available	Not available	intron_variant	192	G:1	A:0	120	G:1	A:0	168	G:1	A:0	186	G:1	A:0	206	G:1	A:0	210	G:1	A:0	198	G:1	A:0	198	G:1	A:0	178	G:1	A:0	206	G:1	A:0	226	G:1	A:0	214	G:0.995327	A:0.0046729	198	G:1	A:0	208	G:1	A:0	198	C:1	T:0	198	G:1	A:0	162	G:1	A:0	186	G:1	A:0	198	G:1	A:0	214	G:1	A:0	214	G:1	A:0	2.27e-05
219256814	rs578241209	C:1	T:0	C	Not available	Not available	intron_variant	192	C:1	T:0	120	C:1	T:0	168	C:1	T:0	186	C:1	T:0	206	C:1	T:0	210	C:1	T:0	198	C:1	T:0	198	C:1	T:0	178	C:1	T:0	206	C:1	T:0	226	C:1	T:0	214	C:1	T:0	198	C:1	T:0	208	C:1	T:0	198	G:1	A:0	198	C:1	T:0	162	C:1	T:0	186	C:1	T:0	198	C:1	T:0	214	C:1	T:0	214	C:1	T:0	0
219256823	rs143681234	G:0.971309	A:0.0286905	G	Not available	Not available	intron_variant	192	G:0.953125	A:0.046875	120	G:0.941667	A:0.0583333	168	G:1	A:0	186	G:1	A:0	206	G:1	A:0	210	G:1	A:0	198	G:0.878788	A:0.121212	198	G:1	A:0	178	G:1	A:0	206	G:1	A:0	226	G:0.902655	A:0.0973451	214	G:1	A:0	198	G:1	A:0	208	G:1	A:0	198	A:1	T:0	198	G:0.934343	A:0.0656566	162	G:0.882716	A:0.117284	186	G:1	A:0	198	G:1	A:0	214	G:1	A:0	214	G:0.892523	A:0.107477	0.0839595
219256829	rs146731249	A:0.974252	T:0.0257479	A	Not available	Not available	intron_variant	192	A:0.885417	T:0.114583	120	A:0.983333	T:0.0166667	168	A:1	T:0	186	A:1	T:0	206	A:1	T:0	210	A:1	T:0	198	A:0.929293	T:0.0707071	198	A:1	T:0	178	A:1	T:0	206	A:1	T:0	226	A:0.938053	T:0.0619469	214	A:1	T:0	198	A:1	T:0	208	A:1	T:0	198	G:1	A:0	198	A:0.919192	T:0.0808081	162	A:0.888889	T:0.111111	186	A:1	T:0	198	A:1	T:0	214	A:1	T:0	214	A:0.911215	T:0.088785	0.06945
219256863	rs572659123	G:0.999755	A:0.000245218	G	Not available	Not available	intron_variant	192	G:1	A:0	120	G:1	A:0	168	G:1	A:0	186	G:0.994624	A:0.00537634	206	G:1	A:0	210	G:1	A:0	198	G:1	A:0	198	G:1	A:0	178	G:1	A:0	206	G:1	A:0	226	G:1	A:0	214	G:1	A:0	198	G:1	A:0	208	G:1	A:0	198	G:1	C:0	198	G:1	A:0	162	G:1	A:0	186	G:1	A:0	198	G:1	A:0	214	G:1	A:0	214	G:1	A:0	-0.000300904
219256888	rs183681030	G:1	C:0	G	Not available	Not available	intron_variant	192	G:1	C:0	120	G:1	C:0	168	G:1	C:0	186	G:1	C:0	206	G:1	C:0	210	G:1	C:0	198	G:1	C:0	198	G:1	C:0	178	G:1	C:0	206	G:1	C:0	226	G:1	C:0	214	G:1	C:0	198	G:1	C:0	208	G:1	C:0	198	C:1	T:0	198	G:1	C:0	162	G:1	C:0	186	G:1	C:0	198	G:1	C:0	214	G:1	C:0	214	G:1	C:0	0
219256946	rs561220614	C:0.999755	T:0.000245218	C	Not available	Not available	intron_variant	192	C:1	T:0	120	C:1	T:0	168	C:1	T:0	186	C:1	T:0	206	C:1	T:0	210	C:0.995238	T:0.0047619	198	C:1	T:0	198	C:1	T:0	178	C:1	T:0	206	C:1	T:0	226	C:1	T:0	214	C:1	T:0	198	C:1	T:0	208	C:1	T:0	198	C:1	T:0	198	C:1	T:0	162	C:1	T:0	186	C:1	T:0	198	C:1	T:0	214	C:1	T:0	214	C:1	T:0	-0.000300904
219256975	rs576486912	C:1	T:0	C	Not available	Not available	intron_variant	192	C:1	T:0	120	C:1	T:0	168	C:1	T:0	186	C:1	T:0	206	C:1	T:0	210	C:1	T:0	198	C:1	T:0	198	C:1	T:0	178	C:1	T:0	206	C:1	T:0	226	C:1	T:0	214	C:1	T:0	198	C:1	T:0	208	C:1	T:0	198	G:1	A:0	198	C:1	T:0	162	C:1	T:0	186	C:1	T:0	198	C:1	T:0	214	C:1	T:0	214	C:1	T:0	0
219256976	rs192519307	G:0.997548	A:0.00245218	G	Not available	Not available	intron_variant	192	G:1	A:0	120	G:1	A:0	168	G:1	A:0	186	G:1	A:0	206	G:1	A:0	210	G:1	A:0	198	G:1	A:0	198	G:1	A:0	178	G:1	A:0	206	G:1	A:0	226	G:1	A:0	214	G:0.953271	A:0.046729	198	G:1	A:0	208	G:1	A:0	198	C:1	T:0	198	G:1	A:0	162	G:1	A:0	186	G:1	A:0	198	G:1	A:0	214	G:1	A:0	214	G:1	A:0	0.0115788
219257066	rs564955448	C:0.999755	T:0.000245218	C	Not available	Not available	intron_variant	192	C:0.994792	T:0.00520833	120	C:1	T:0	168	C:1	T:0	186	C:1	T:0	206	C:1	T:0	210	C:1	T:0	198	C:1	T:0	198	C:1	T:0	178	C:1	T:0	206	C:1	T:0	226	C:1	T:0	214	C:1	T:0	198	C:1	T:0	208	C:1	T:0	198	G:1	C:0	198	C:1	T:0	162	C:1	T:0	186	C:1	T:0	198	C:1	T:0	214	C:1	T:0	214	C:1	T:0	0.00254298
219257069	rs532249272	G:0.999755	C:0.000245218	G	G/A	G/A	intron_variant	192	G:1	C:0	120	G:1	C:0	168	G:1	C:0	186	G:1	C:0	206	G:1	C:0	210	G:1	C:0	198	G:0.994949	C:0.00505051	198	G:1	C:0	178	G:1	C:0	206	G:1	C:0	226	G:1	C:0	214	G:1	C:0	198	G:1	C:0	208	G:1	C:0	198	C:1	T:0	198	G:1	C:0	162	G:1	C:0	186	G:1	C:0	198	G:1	C:0	214	G:1	C:0	214	G:1	C:0	-0.000288122
219257078	rs547268594	C:0.999755	T:0.000245218	C	Not available	Not available	intron_variant	192	C:1	T:0	120	C:1	T:0	168	C:1	T:0	186	C:1	T:0	206	C:1	T:0	210	C:1	T:0	198	C:1	T:0	198	C:1	T:0	178	C:1	T:0	206	C:1	T:0	226	C:0.995575	T:0.00442478	214	C:1	T:0	198	C:1	T:0	208	C:1	T:0	198	G:1	A:0	198	C:1	T:0	162	C:1	T:0	186	C:1	T:0	198	C:1	T:0	214	C:1	T:0	214	C:1	T:0	-0.000288122
219257083	rs149958842	G:0.999755	A:0.000245218	G	Not available	Not available	intron_variant	192	G:1	A:0	120	G:1	A:0	168	G:1	A:0	186	G:1	A:0	206	G:1	A:0	210	G:1	A:0	198	G:1	A:0	198	G:1	A:0	178	G:1	A:0	206	G:1	A:0	226	G:1	A:0	214	G:1	A:0	198	G:1	A:0	208	G:1	A:0	198	T:1	A:0	198	G:0.994949	A:0.00505051	162	G:1	A:0	186	G:1	A:0	198	G:1	A:0	214	G:1	A:0	214	G:1	A:0	-0.000288122
219257097	rs13422437	T:0.99951	A:0.000490436	T	Not available	Not available	intron_variant	192	T:1	A:0	120	T:1	A:0	168	T:1	A:0	186	T:1	A:0	206	T:1	A:0	210	T:1	A:0	198	T:1	A:0	198	T:0.989899	A:0.010101	178	T:1	A:0	206	T:1	A:0	226	T:1	A:0	214	T:1	A:0	198	T:1	A:0	208	T:1	A:0	198	C:1	T:0	198	T:1	A:0	162	T:1	A:0	186	T:1	A:0	198	T:1	A:0	214	T:1	A:0	214	T:1	A:0	0.00130714
219257124	rs548412543	C:0.999755	T:0.000245218	C	Not available	Not available	intron_variant	192	C:1	T:0	120	C:1	T:0	168	C:1	T:0	186	C:1	T:0	206	C:1	T:0	210	C:1	T:0	198	C:1	T:0	198	C:1	T:0	178	C:1	T:0	206	C:0.995146	T:0.00485437	226	C:1	T:0	214	C:1	T:0	198	C:1	T:0	208	C:1	T:0	198	G:1	A:0	198	C:1	T:0	162	C:1	T:0	186	C:1	T:0	198	C:1	T:0	214	C:1	T:0	214	C:1	T:0	-0.000231519
219257158	rs569609485	G:0.999264	A:0.000735655	G	Not available	Not available	intron_variant	192	G:1	A:0	120	G:1	A:0	168	G:1	A:0	186	G:1	A:0	206	G:1	A:0	210	G:1	A:0	198	G:0.984848	A:0.0151515	198	G:1	A:0	178	G:1	A:0	206	G:1	A:0	226	G:1	A:0	214	G:1	A:0	198	G:1	A:0	208	G:1	A:0	198	C:1	G:0	198	G:1	A:0	162	G:1	A:0	186	G:1	A:0	198	G:1	A:0	214	G:1	A:0	214	G:1	A:0	0.00165931
219257165	rs537164807	C:0.999755	G:0.000245218	C	Not available	Not available	intron_variant	192	C:1	G:0	120	C:1	G:0	168	C:1	G:0	186	C:1	G:0	206	C:1	G:0	210	C:1	G:0	198	C:1	G:0	198	C:1	G:0	178	C:0.994382	G:0.00561798	206	C:1	G:0	226	C:1	G:0	214	C:1	G:0	198	C:1	G:0	208	C:1	G:0	198	C:1	T:0	198	C:1	G:0	162	C:1	G:0	186	C:1	G:0	198	C:1	G:0	214	C:1	G:0	214	C:1	G:0	2.27e-05
219257278	rs552174748	C:0.999755	T:0.000245218	C	Not available	Not available	intron_variant	192	C:1	T:0	120	C:1	T:0	168	C:1	T:0	186	C:1	T:0	206	C:1	T:0	210	C:1	T:0	198	C:1	T:0	198	C:1	T:0	178	C:1	T:0	206	C:1	T:0	226	C:1	T:0	214	C:0.995327	T:0.0046729	198	C:1	T:0	208	C:1	T:0	198	C:1	A:0	198	C:1	T:0	162	C:1	T:0	186	C:1	T:0	198	C:1	T:0	214	C:1	T:0	214	C:1	T:0	2.27e-05
219257350	rs149109001	C:0.995096	A:0.00490436	C	Not available	Not available	intron_variant	192	C:0.989583	A:0.0104167	120	C:1	A:0	168	C:1	A:0	186	C:1	A:0	206	C:1	A:0	210	C:1	A:0	198	C:0.989899	A:0.010101	198	C:1	A:0	178	C:1	A:0	206	C:1	A:0	226	C:0.969027	A:0.0309735	214	C:1	A:0	198	C:1	A:0	208	C:1	A:0	198	A:1	C:0	198	C:0.989899	A:0.010101	162	C:0.981481	A:0.0185185	186	C:1	A:0	198	C:1	A:0	214	C:1	A:0	214	C:0.981308	A:0.0186916	0.014161
219257351	rs534635905	A:0.999755	C:0.000245218	A	Not available	Not available	intron_variant	192	A:1	C:0	120	A:1	C:0	168	A:1	C:0	186	A:1	C:0	206	A:0.995146	C:0.00485437	210	A:1	C:0	198	A:1	C:0	198	A:1	C:0	178	A:1	C:0	206	A:1	C:0	226	A:1	C:0	214	A:1	C:0	198	A:1	C:0	208	A:1	C:0	198	C:1	T:0	198	A:1	C:0	162	A:1	C:0	186	A:1	C:0	198	A:1	C:0	214	A:1	C:0	214	A:1	C:0	-0.000300904
219257385	rs554493882	C:0.99951	T:0.000490436	C	Not available	Not available	intron_variant	192	C:0.994792	T:0.00520833	120	C:0.991667	T:0.00833333	168	C:1	T:0	186	C:1	T:0	206	C:1	T:0	210	C:1	T:0	198	C:1	T:0	198	C:1	T:0	178	C:1	T:0	206	C:1	T:0	226	C:1	T:0	214	C:1	T:0	198	C:1	T:0	208	C:1	T:0	198	T:0.989899	C:0.010101	198	C:1	T:0	162	C:1	T:0	186	C:1	T:0	198	C:1	T:0	214	C:1	T:0	214	C:1	T:0	0.00634319
219257426	rs116263755	T:0.985042	C:0.0149583	C	Not available	Not available	intron_variant	192	T:0.973958	C:0.0260417	120	T:0.983333	C:0.0166667	168	T:0.988095	C:0.0119048	186	T:0.989247	C:0.0107527	206	T:1	C:0	210	T:1	C:0	198	T:0.974747	C:0.0252525	198	T:0.984848	C:0.0151515	178	T:0.988764	C:0.011236	206	T:0.975728	C:0.0242718	226	T:0.964602	C:0.0353982	214	T:0.985981	C:0.0140187	198	T:0.979798	C:0.020202	208	T:1	C:0	198	C:0.989899	G:0.010101	198	T:0.979798	C:0.020202	162	T:0.987654	C:0.0123457	186	T:0.989247	C:0.0107527	198	T:0.994949	C:0.00505051	214	T:0.985981	C:0.0140187	214	T:0.971963	C:0.0280374	0.00393619
219257452	rs115576915	C:0.987249	G:0.0127513	C	Not available	Not available	intron_variant	192	C:0.979167	G:0.0208333	120	C:0.983333	G:0.0166667	168	C:0.988095	G:0.0119048	186	C:0.989247	G:0.0107527	206	C:1	G:0	210	C:1	G:0	198	C:0.979798	G:0.020202	198	C:0.984848	G:0.0151515	178	C:0.988764	G:0.011236	206	C:0.975728	G:0.0242718	226	C:0.982301	G:0.0176991	214	C:0.985981	G:0.0140187	198	C:0.979798	G:0.020202	208	C:1	G:0	198	A:1	G:0	198	C:0.979798	G:0.020202	162	C:0.987654	G:0.0123457	186	C:0.989247	G:0.0107527	198	C:0.994949	G:0.00505051	214	C:0.985981	G:0.0140187	214	C:0.985981	G:0.0140187	0.00159075
219257468	rs184294488	A:0.999019	G:0.000980873	A	Not available	Not available	intron_variant	192	A:0.994792	G:0.00520833	120	A:1	G:0	168	A:1	G:0	186	A:1	G:0	206	A:1	G:0	210	A:1	G:0	198	A:1	G:0	198	A:1	G:0	178	A:1	G:0	206	A:1	G:0	226	A:0.995575	G:0.00442478	214	A:1	G:0	198	A:1	G:0	208	A:1	G:0	198	C:1	G:0	198	A:1	G:0	162	A:1	G:0	186	A:1	G:0	198	A:1	G:0	214	A:1	G:0	214	A:0.990654	G:0.00934579	0.00140905
219257509	rs112890132	C:0.982099	G:0.0179009	C	Not available	Not available	intron_variant	192	C:0.958333	G:0.0416667	120	C:0.908333	G:0.0916667	168	C:1	G:0	186	C:1	G:0	206	C:1	G:0	210	C:1	G:0	198	C:0.934343	G:0.0656566	198	C:1	G:0	178	C:1	G:0	206	C:1	G:0	226	C:0.946903	G:0.0530973	214	C:1	G:0	198	C:1	G:0	208	C:1	G:0	198	G:1	C:0	198	C:0.949495	G:0.0505051	162	C:0.969136	G:0.0308642	186	C:1	G:0	198	C:1	G:0	214	C:1	G:0	214	C:0.934579	G:0.0654206	0.0478808
219257511	rs543921219	G:0.999755	C:0.000245218	G	Not available	Not available	intron_variant	192	G:1	C:0	120	G:1	C:0	168	G:1	C:0	186	G:0.994624	C:0.00537634	206	G:1	C:0	210	G:1	C:0	198	G:1	C:0	198	G:1	C:0	178	G:1	C:0	206	G:1	C:0	226	G:1	C:0	214	G:1	C:0	198	G:1	C:0	208	G:1	C:0	198	G:1	A:0	198	G:1	C:0	162	G:1	C:0	186	G:1	C:0	198	G:1	C:0	214	G:1	C:0	214	G:1	C:0	-0.000300904
219257591	rs565067208	G:0.999755	A:0.000245218	G	Not available	Not available	intron_variant	192	G:1	A:0	120	G:1	A:0	168	G:1	A:0	186	G:1	A:0	206	G:0.995146	A:0.00485437	210	G:1	A:0	198	G:1	A:0	198	G:1	A:0	178	G:1	A:0	206	G:1	A:0	226	G:1	A:0	214	G:1	A:0	198	G:1	A:0	208	G:1	A:0	198	C:1	T:0	198	G:1	A:0	162	G:1	A:0	186	G:1	A:0	198	G:1	A:0	214	G:1	A:0	214	G:1	A:0	-0.000300904
219257607	rs576812563	C:1	T:0	C	Not available	Not available	intron_variant	192	C:1	T:0	120	C:1	T:0	168	C:1	T:0	186	C:1	T:0	206	C:1	T:0	210	C:1	T:0	198	C:1	T:0	198	C:1	T:0	178	C:1	T:0	206	C:1	T:0	226	C:1	T:0	214	C:1	T:0	198	C:1	T:0	208	C:1	T:0	198	G:1	A:0	198	C:1	T:0	162	C:1	T:0	186	C:1	T:0	198	C:1	T:0	214	C:1	T:0	214	C:1	T:0	0
219257614	rs541069092	G:0.999755	A:0.000245218	G	Not available	Not available	intron_variant	192	G:1	A:0	120	G:1	A:0	168	G:1	A:0	186	G:1	A:0	206	G:1	A:0	210	G:1	A:0	198	G:1	A:0	198	G:1	A:0	178	G:1	A:0	206	G:1	A:0	226	G:1	A:0	214	G:1	A:0	198	G:1	A:0	208	G:1	A:0	198	T:1	C:0	198	G:1	A:0	162	G:1	A:0	186	G:1	A:0	198	G:1	A:0	214	G:1	A:0	214	G:0.995327	A:0.0046729	-0.000288122
219257643	rs141263270	T:0.999755	C:0.000245218	T	Not available	Not available	intron_variant	192	T:1	C:0	120	T:1	C:0	168	T:1	C:0	186	T:1	C:0	206	T:1	C:0	210	T:1	C:0	198	T:1	C:0	198	T:1	C:0	178	T:1	C:0	206	T:1	C:0	226	T:1	C:0	214	T:1	C:0	198	T:1	C:0	208	T:1	C:0	198	C:1	G:0	198	T:1	C:0	162	T:1	C:0	186	T:1	C:0	198	T:1	C:0	214	T:0.995327	C:0.0046729	214	T:1	C:0	2.27e-05
219257666	rs200958024	C:0.999755	G:0.000245218	C	Not available	Not available	intron_variant	192	C:1	G:0	120	C:1	G:0	168	C:1	G:0	186	C:1	G:0	206	C:1	G:0	210	C:0.995238	G:0.0047619	198	C:1	G:0	198	C:1	G:0	178	C:1	G:0	206	C:1	G:0	226	C:1	G:0	214	C:1	G:0	198	C:1	G:0	208	C:1	G:0	198	C:1	T:0	198	C:1	G:0	162	C:1	G:0	186	C:1	G:0	198	C:1	G:0	214	C:1	G:0	214	C:1	G:0	-0.000300904
219257675	rs200471815	C:0.999755	T:0.000245218	C	Not available	Not available	intron_variant	192	C:1	T:0	120	C:1	T:0	168	C:1	T:0	186	C:1	T:0	206	C:1	T:0	210	C:0.995238	T:0.0047619	198	C:1	T:0	198	C:1	T:0	178	C:1	T:0	206	C:1	T:0	226	C:1	T:0	214	C:1	T:0	198	C:1	T:0	208	C:1	T:0	198	G:1	A:0	198	C:1	T:0	162	C:1	T:0	186	C:1	T:0	198	C:1	T:0	214	C:1	T:0	214	C:1	T:0	-0.000300904
219257684	rs200971873	G:0.999019	A:0.000980873	G	Not available	Not available	intron_variant	192	G:0.994792	A:0.00520833	120	G:1	A:0	168	G:1	A:0	186	G:1	A:0	206	G:1	A:0	210	G:1	A:0	198	G:1	A:0	198	G:1	A:0	178	G:1	A:0	206	G:1	A:0	226	G:0.995575	A:0.00442478	214	G:1	A:0	198	G:1	A:0	208	G:1	A:0	198	T:0	C:1	198	G:1	A:0	162	G:1	A:0	186	G:1	A:0	198	G:1	A:0	214	G:1	A:0	214	G:0.990654	A:0.00934579	0.00140905
219257688	rs2045433	T:0.0159392	C:0.984061	C	C	C	intron_variant	192	T:0.0364583	C:0.963542	120	T:0.0333333	C:0.966667	168	T:0	C:1	186	T:0	C:1	206	T:0	C:1	210	T:0	C:1	198	T:0.0454545	C:0.954545	198	T:0	C:1	178	T:0	C:1	206	T:0	C:1	226	T:0.039823	C:0.960177	214	T:0.0046729	C:0.995327	198	T:0	C:1	208	T:0	C:1	198	A:0.974747	C:0.0252525	198	T:0.0757576	C:0.924242	162	T:0.0555556	C:0.944444	186	T:0	C:1	198	T:0	C:1	214	T:0	C:1	214	T:0.0514019	C:0.948598	0.0418884
219257697	rs17221987	A:0.995341	C:0.00465915	A	Not available	Not available	splice_region_variant	192	A:1	C:0	120	A:1	C:0	168	A:1	C:0	186	A:0.962366	C:0.0376344	206	A:0.985437	C:0.0145631	210	A:0.980952	C:0.0190476	198	A:1	C:0	198	A:1	C:0	178	A:1	C:0	206	A:1	C:0	226	A:1	C:0	214	A:1	C:0	198	A:1	C:0	208	A:1	C:0	198	G:1	A:0	198	A:1	C:0	162	A:1	C:0	186	A:1	C:0	198	A:1	C:0	214	A:1	C:0	214	A:1	C:0	0.0168725
219257718	rs202007221	G:0.998529	A:0.00147131	G	A	Not available	synonymous_variant	192	G:1	A:0	120	G:1	A:0	168	G:1	A:0	186	G:1	A:0	206	G:1	A:0	210	G:1	A:0	198	G:1	A:0	198	G:1	A:0	178	G:1	A:0	206	G:1	A:0	226	G:1	A:0	214	G:1	A:0	198	G:1	A:0	208	G:0.971154	A:0.0288462	198	G:1	A:0	198	G:1	A:0	162	G:1	A:0	186	G:1	A:0	198	G:1	A:0	214	G:1	A:0	214	G:1	A:0	0.00450428
219257720	rs145676383	G:0.997793	A:0.00220696	G	Not available	Not available	missense_variant	192	G:0.973958	A:0.0260417	120	G:1	A:0	168	G:1	A:0	186	G:1	A:0	206	G:1	A:0	210	G:1	A:0	198	G:0.979798	A:0.020202	198	G:1	A:0	178	G:1	A:0	206	G:1	A:0	226	G:1	A:0	214	G:1	A:0	198	G:1	A:0	208	G:1	A:0	198	C:1	T:0	198	G:1	A:0	162	G:1	A:0	186	G:1	A:0	198	G:1	A:0	214	G:1	A:0	214	G:1	A:0	0.00964165
219257728	rs74906275	C:0.99951	T:0.000490436	C	Not available	Not available	missense_variant	192	C:1	T:0	120	C:1	T:0	168	C:1	T:0	186	C:1	T:0	206	C:1	T:0	210	C:1	T:0	198	C:1	T:0	198	C:1	T:0	178	C:1	T:0	206	C:1	T:0	226	C:1	T:0	214	C:1	T:0	198	C:1	T:0	208	C:1	T:0	198	G:1	A:0	198	C:1	T:0	162	C:1	T:0	186	C:1	T:0	198	C:1	T:0	214	C:1	T:0	214	C:0.990654	T:0.00934579	0.000685562
219257738	rs566202998	G:0.999755	A:0.000245218	G	Not available	Not available	missense_variant	192	G:1	A:0	120	G:1	A:0	168	G:1	A:0	186	G:1	A:0	206	G:0.995146	A:0.00485437	210	G:1	A:0	198	G:1	A:0	198	G:1	A:0	178	G:1	A:0	206	G:1	A:0	226	G:1	A:0	214	G:1	A:0	198	G:1	A:0	208	G:1	A:0	198	G:1	A:0	198	G:1	A:0	162	G:1	A:0	186	G:1	A:0	198	G:1	A:0	214	G:1	A:0	214	G:1	A:0	-0.000300904
219257753	rs536970437	G:0.999755	A:0.000245218	G	Not available	Not available	missense_variant	192	G:1	A:0	120	G:1	A:0	168	G:1	A:0	186	G:1	A:0	206	G:1	A:0	210	G:1	A:0	198	G:1	A:0	198	G:1	A:0	178	G:1	A:0	206	G:0.995146	A:0.00485437	226	G:1	A:0	214	G:1	A:0	198	G:1	A:0	208	G:1	A:0	198	G:1	C:0	198	G:1	A:0	162	G:1	A:0	186	G:1	A:0	198	G:1	A:0	214	G:1	A:0	214	G:1	A:0	-0.000231519
219257782	rs201320315	G:0.999755	C:0.000245218	G	Not available	Not available	missense_variant	192	G:1	C:0	120	G:1	C:0	168	G:1	C:0	186	G:1	C:0	206	G:1	C:0	210	G:1	C:0	198	G:1	C:0	198	G:1	C:0	178	G:1	C:0	206	G:1	C:0	226	G:1	C:0	214	G:1	C:0	198	G:1	C:0	208	G:1	C:0	198	G:0.954545	A:0.0454545	198	G:1	C:0	162	G:1	C:0	186	G:1	C:0	198	G:1	C:0	214	G:0.995327	C:0.0046729	214	G:1	C:0	2.27e-05
219257795	rs77624405	G:0.993134	A:0.00686611	G	Not available	Not available	missense_variant	192	G:1	A:0	120	G:1	A:0	168	G:1	A:0	186	G:0.994624	A:0.00537634	206	G:0.961165	A:0.038835	210	G:0.966667	A:0.0333333	198	G:1	A:0	198	G:1	A:0	178	G:1	A:0	206	G:1	A:0	226	G:1	A:0	214	G:1	A:0	198	G:1	A:0	208	G:0.985577	A:0.0144231	198	G:1	A:0	198	G:1	A:0	162	G:1	A:0	186	G:1	A:0	198	G:1	A:0	214	G:1	A:0	214	G:1	A:0	0.0256663
219257804	rs200591274	G:0.999755	A:0.000245218	G	Not available	Not available	missense_variant	192	G:1	A:0	120	G:1	A:0	168	G:1	A:0	186	G:1	A:0	206	G:1	A:0	210	G:1	A:0	198	G:1	A:0	198	G:1	A:0	178	G:1	A:0	206	G:1	A:0	226	G:1	A:0	214	G:1	A:0	198	G:1	A:0	208	G:1	A:0	198	C:1	T:0	198	G:1	A:0	162	G:1	A:0	186	G:1	A:0	198	G:1	A:0	214	G:1	A:0	214	G:0.995327	A:0.0046729	-0.000288122
219257904	rs140526013	C:0.995586	T:0.00441393	C	Not available	Not available	intron_variant	192	C:1	T:0	120	C:1	T:0	168	C:0.982143	T:0.0178571	186	C:1	T:0	206	C:1	T:0	210	C:1	T:0	198	C:1	T:0	198	C:1	T:0	178	C:0.983146	T:0.0168539	206	C:0.990291	T:0.00970874	226	C:1	T:0	214	C:0.995327	T:0.0046729	198	C:0.994949	T:0.00505051	208	C:1	T:0	198	G:1	A:0	198	C:1	T:0	162	C:1	T:0	186	C:0.994624	T:0.00537634	198	C:0.979798	T:0.020202	214	C:0.985981	T:0.0140187	214	C:1	T:0	0.0063453
219257921	rs181193448	G:1	A:0	G	Not available	Not available	intron_variant	192	G:1	A:0	120	G:1	A:0	168	G:1	A:0	186	G:1	A:0	206	G:1	A:0	210	G:1	A:0	198	G:1	A:0	198	G:1	A:0	178	G:1	A:0	206	G:1	A:0	226	G:1	A:0	214	G:1	A:0	198	G:1	A:0	208	G:1	A:0	198	A:1	G:0	198	G:1	A:0	162	G:1	A:0	186	G:1	A:0	198	G:1	A:0	214	G:1	A:0	214	G:1	A:0	0
219258030	rs73073073	A:0.970574	G:0.0294262	A	Not available	Not available	intron_variant	192	A:0.953125	G:0.046875	120	A:0.95	G:0.05	168	A:1	G:0	186	A:1	G:0	206	A:1	G:0	210	A:0.995238	G:0.0047619	198	A:0.929293	G:0.0707071	198	A:1	G:0	178	A:1	G:0	206	A:1	G:0	226	A:0.893805	G:0.106195	214	A:1	G:0	198	A:1	G:0	208	A:1	G:0	198	C:1	T:0	198	A:0.90404	G:0.0959596	162	A:0.864198	G:0.135802	186	A:1	G:0	198	A:1	G:0	214	A:1	G:0	214	A:0.883178	G:0.116822	0.0856477
219258033	rs560476332	C:0.999019	T:0.000980873	C	Not available	Not available	intron_variant	192	C:1	T:0	120	C:1	T:0	168	C:1	T:0	186	C:1	T:0	206	C:1	T:0	210	C:1	T:0	198	C:1	T:0	198	C:1	T:0	178	C:1	T:0	206	C:1	T:0	226	C:1	T:0	214	C:0.995327	T:0.0046729	198	C:1	T:0	208	C:1	T:0	198	G:1	A:0	198	C:1	T:0	162	C:1	T:0	186	C:0.994624	T:0.00537634	198	C:1	T:0	214	C:0.990654	T:0.00934579	214	C:1	T:0	0.00141447
219258156	rs574616811	G:0.999755	A:0.000245218	G	Not available	Not available	intron_variant	192	G:1	A:0	120	G:1	A:0	168	G:1	A:0	186	G:1	A:0	206	G:1	A:0	210	G:1	A:0	198	G:1	A:0	198	G:1	A:0	178	G:1	A:0	206	G:1	A:0	226	G:1	A:0	214	G:1	A:0	198	G:1	A:0	208	G:1	A:0	198	C:1	G:0	198	G:1	A:0	162	G:0.993827	A:0.00617284	186	G:1	A:0	198	G:1	A:0	214	G:1	A:0	214	G:1	A:0	-0.000288122
219258233	rs542084817	C:0.999264	G:0.000735655	C	Not available	Not available	intron_variant	192	C:1	G:0	120	C:1	G:0	168	C:1	G:0	186	C:1	G:0	206	C:1	G:0	210	C:1	G:0	198	C:1	G:0	198	C:1	G:0	178	C:1	G:0	206	C:0.985437	G:0.0145631	226	C:1	G:0	214	C:1	G:0	198	C:1	G:0	208	C:1	G:0	198	C:1	T:0	198	C:1	G:0	162	C:1	G:0	186	C:1	G:0	198	C:1	G:0	214	C:1	G:0	214	C:1	G:0	0.00182905
219258282	rs563466379	C:0.999755	T:0.000245218	C	Not available	Not available	intron_variant	192	C:1	T:0	120	C:1	T:0	168	C:1	T:0	186	C:1	T:0	206	C:1	T:0	210	C:1	T:0	198	C:1	T:0	198	C:1	T:0	178	C:1	T:0	206	C:1	T:0	226	C:1	T:0	214	C:1	T:0	198	C:0.994949	T:0.00505051	208	C:1	T:0	198	T:1	G:0	198	C:1	T:0	162	C:1	T:0	186	C:1	T:0	198	C:1	T:0	214	C:1	T:0	214	C:1	T:0	-0.000231519
219258379	rs530720256	T:0.999755	G:0.000245218	T	Not available	Not available	intron_variant	192	T:0.994792	G:0.00520833	120	T:1	G:0	168	T:1	G:0	186	T:1	G:0	206	T:1	G:0	210	T:1	G:0	198	T:1	G:0	198	T:1	G:0	178	T:1	G:0	206	T:1	G:0	226	T:1	G:0	214	T:1	G:0	198	T:1	G:0	208	T:1	G:0	198	C:1	G:0	198	T:1	G:0	162	T:1	G:0	186	T:1	G:0	198	T:1	G:0	214	T:1	G:0	214	T:1	G:0	0.00254298
219258424	rs546064870	C:0.999755	G:0.000245218	C	Not available	Not available	intron_variant	192	C:1	G:0	120	C:1	G:0	168	C:1	G:0	186	C:1	G:0	206	C:1	G:0	210	C:1	G:0	198	C:1	G:0	198	C:1	G:0	178	C:1	G:0	206	C:1	G:0	226	C:1	G:0	214	C:1	G:0	198	C:1	G:0	208	C:1	G:0	198	T:1	C:0	198	C:1	G:0	162	C:0.993827	G:0.00617284	186	C:1	G:0	198	C:1	G:0	214	C:1	G:0	214	C:1	G:0	-0.000288122
219258441	rs112045373	T:0.995831	C:0.00416871	T	Not available	Not available	intron_variant	192	T:0.994792	C:0.00520833	120	T:0.983333	C:0.0166667	168	T:1	C:0	186	T:1	C:0	206	T:1	C:0	210	T:1	C:0	198	T:0.994949	C:0.00505051	198	T:1	C:0	178	T:1	C:0	206	T:1	C:0	226	T:0.995575	C:0.00442478	214	T:1	C:0	198	T:1	C:0	208	T:1	C:0	198	C:1	G:0	198	T:0.964646	C:0.0353535	162	T:0.981481	C:0.0185185	186	T:1	C:0	198	T:1	C:0	214	T:1	C:0	214	T:0.990654	C:0.00934579	0.0104406
219258460	rs528205927	C:0.997793	G:0.00220696	C	Not available	Not available	intron_variant	192	C:1	G:0	120	C:1	G:0	168	C:0.988095	G:0.0119048	186	C:1	G:0	206	C:1	G:0	210	C:1	G:0	198	C:1	G:0	198	C:1	G:0	178	C:1	G:0	206	C:0.995146	G:0.00485437	226	C:1	G:0	214	C:1	G:0	198	C:0.994949	G:0.00505051	208	C:1	G:0	198	C:1	T:0	198	C:1	G:0	162	C:1	G:0	186	C:0.989247	G:0.0107527	198	C:0.984848	G:0.0151515	214	C:1	G:0	214	C:1	G:0	0.00801166
219258476	rs546587100	C:0.999755	T:0.000245218	C	Not available	Not available	intron_variant	192	C:1	T:0	120	C:1	T:0	168	C:1	T:0	186	C:1	T:0	206	C:1	T:0	210	C:1	T:0	198	C:1	T:0	198	C:1	T:0	178	C:1	T:0	206	C:1	T:0	226	C:1	T:0	214	C:1	T:0	198	C:1	T:0	208	C:1	T:0	198	T:1	G:0	198	C:0.994949	T:0.00505051	162	C:1	T:0	186	C:1	T:0	198	C:1	T:0	214	C:1	T:0	214	C:1	T:0	-0.000288122
219258541	rs568072033	T:1	G:0	T	Not available	Not available	intron_variant	192	T:1	G:0	120	T:1	G:0	168	T:1	G:0	186	T:1	G:0	206	T:1	G:0	210	T:1	G:0	198	T:1	G:0	198	T:1	G:0	178	T:1	G:0	206	T:1	G:0	226	T:1	G:0	214	T:1	G:0	198	T:1	G:0	208	T:1	G:0	198	C:0.984848	T:0.0151515	198	T:1	G:0	162	T:1	G:0	186	T:1	G:0	198	T:1	G:0	214	T:1	G:0	214	T:1	G:0	0
219258550	rs79796505	C:0.991417	T:0.00858264	C	Not available	Not available	intron_variant	192	C:1	T:0	120	C:1	T:0	168	C:0.994048	T:0.00595238	186	C:0.983871	T:0.016129	206	C:0.946602	T:0.0533981	210	C:0.957143	T:0.0428571	198	C:1	T:0	198	C:1	T:0	178	C:1	T:0	206	C:1	T:0	226	C:1	T:0	214	C:1	T:0	198	C:1	T:0	208	C:0.961538	T:0.0384615	198	A:1	T:0	198	C:1	T:0	162	C:1	T:0	186	C:1	T:0	198	C:1	T:0	214	C:1	T:0	214	C:1	T:0	0.0298714
219258567	rs548848614	A:0.991417	T:0.00858264	A	Not available	Not available	intron_variant	192	A:1	T:0	120	A:1	T:0	168	A:0.946429	T:0.0535714	186	A:1	T:0	206	A:1	T:0	210	A:1	T:0	198	A:1	T:0	198	A:1	T:0	178	A:1	T:0	206	A:0.970874	T:0.0291262	226	A:1	T:0	214	A:1	T:0	198	A:0.954545	T:0.0454545	208	A:1	T:0	198	C:1	G:0	198	A:1	T:0	162	A:1	T:0	186	A:0.983871	T:0.016129	198	A:0.959596	T:0.040404	214	A:1	T:0	214	A:1	T:0	0.0347467
219258593	rs570294289	C:0.998774	G:0.00122609	C	Not available	Not available	intron_variant	192	C:1	G:0	120	C:1	G:0	168	C:1	G:0	186	C:1	G:0	206	C:1	G:0	210	C:1	G:0	198	C:1	G:0	198	C:1	G:0	178	C:1	G:0	206	C:1	G:0	226	C:0.982301	G:0.0176991	214	C:1	G:0	198	C:1	G:0	208	C:1	G:0	198	T:1	C:0	198	C:1	G:0	162	C:1	G:0	186	C:1	G:0	198	C:1	G:0	214	C:1	G:0	214	C:0.995327	G:0.0046729	0.00360697
219258689	rs537244996	T:1	C:0	T	Not available	Not available	intron_variant	192	T:1	C:0	120	T:1	C:0	168	T:1	C:0	186	T:1	C:0	206	T:1	C:0	210	T:1	C:0	198	T:1	C:0	198	T:1	C:0	178	T:1	C:0	206	T:1	C:0	226	T:1	C:0	214	T:1	C:0	198	T:1	C:0	208	T:1	C:0	198	A:1	C:0	198	T:1	C:0	162	T:1	C:0	186	T:1	C:0	198	T:1	C:0	214	T:1	C:0	214	T:1	C:0	0
219258694	rs558730138	A:0.99951	C:0.000490436	A	Not available	Not available	intron_variant	192	A:1	C:0	120	A:1	C:0	168	A:1	C:0	186	A:1	C:0	206	A:1	C:0	210	A:1	C:0	198	A:1	C:0	198	A:1	C:0	178	A:1	C:0	206	A:1	C:0	226	A:1	C:0	214	A:1	C:0	198	A:0.989899	C:0.010101	208	A:1	C:0	198	G:0.969697	C:0.030303	198	A:1	C:0	162	A:1	C:0	186	A:1	C:0	198	A:1	C:0	214	A:1	C:0	214	A:1	C:0	0.000798746
219258720	rs180702799	G:0.99485	C:0.00514958	G	Not available	Not available	intron_variant	192	G:1	C:0	120	G:1	C:0	168	G:1	C:0	186	G:0.956989	C:0.0430108	206	G:0.985437	C:0.0145631	210	G:0.980952	C:0.0190476	198	G:1	C:0	198	G:1	C:0	178	G:1	C:0	206	G:1	C:0	226	G:1	C:0	214	G:1	C:0	198	G:1	C:0	208	G:1	C:0	198	G:1	A:0	198	G:1	C:0	162	G:1	C:0	186	G:1	C:0	198	G:1	C:0	214	G:1	C:0	214	G:1	C:0	0.0188093
219258725	rs534811774	G:0.999264	A:0.000735655	G	Not available	Not available	intron_variant	192	G:0.994792	A:0.00520833	120	G:1	A:0	168	G:1	A:0	186	G:1	A:0	206	G:1	A:0	210	G:1	A:0	198	G:0.994949	A:0.00505051	198	G:1	A:0	178	G:1	A:0	206	G:1	A:0	226	G:1	A:0	214	G:1	A:0	198	G:1	A:0	208	G:1	A:0	198	C:1	T:0	198	G:1	A:0	162	G:1	A:0	186	G:1	A:0	198	G:1	A:0	214	G:1	A:0	214	G:0.995327	A:0.0046729	0.000885857
219258752	rs553219603	C:0.999755	T:0.000245218	C	Not available	Not available	intron_variant	192	C:1	T:0	120	C:1	T:0	168	C:1	T:0	186	C:1	T:0	206	C:1	T:0	210	C:1	T:0	198	C:1	T:0	198	C:1	T:0	178	C:1	T:0	206	C:1	T:0	226	C:1	T:0	214	C:1	T:0	198	C:1	T:0	208	C:1	T:0	198	C:1	T:0	198	C:1	T:0	162	C:1	T:0	186	C:0.994624	T:0.00537634	198	C:1	T:0	214	C:1	T:0	214	C:1	T:0	-0.000232
219258769	rs112247381	C:0.993134	T:0.00686611	C	Not available	Not available	intron_variant	192	C:0.984375	T:0.015625	120	C:0.975	T:0.025	168	C:1	T:0	186	C:1	T:0	206	C:1	T:0	210	C:1	T:0	198	C:0.979798	T:0.020202	198	C:1	T:0	178	C:1	T:0	206	C:1	T:0	226	C:0.986726	T:0.0132743	214	C:1	T:0	198	C:1	T:0	208	C:1	T:0	198	C:1	T:0	198	C:0.974747	T:0.0252525	162	C:0.969136	T:0.0308642	186	C:0.994624	T:0.00537634	198	C:1	T:0	214	C:1	T:0	214	C:0.981308	T:0.0186916	0.0156141
219258771	rs57437052	C:0.996077	T:0.00392349	C	Not available	Not available	intron_variant	192	C:0.994792	T:0.00520833	120	C:0.983333	T:0.0166667	168	C:1	T:0	186	C:1	T:0	206	C:1	T:0	210	C:1	T:0	198	C:0.994949	T:0.00505051	198	C:1	T:0	178	C:1	T:0	206	C:1	T:0	226	C:0.995575	T:0.00442478	214	C:1	T:0	198	C:1	T:0	208	C:1	T:0	198	C:1	T:0	198	C:0.969697	T:0.030303	162	C:0.981481	T:0.0185185	186	C:1	T:0	198	C:1	T:0	214	C:1	T:0	214	C:0.990654	T:0.00934579	0.00964399
219258854	rs143981678	C:0.999755	T:0.000245218	C	Not available	Not available	intron_variant	192	C:1	T:0	120	C:1	T:0	168	C:1	T:0	186	C:1	T:0	206	C:1	T:0	210	C:1	T:0	198	C:1	T:0	198	C:1	T:0	178	C:1	T:0	206	C:0.995146	T:0.00485437	226	C:1	T:0	214	C:1	T:0	198	C:1	T:0	208	C:1	T:0	198	T:1	C:0	198	C:1	T:0	162	C:1	T:0	186	C:1	T:0	198	C:1	T:0	214	C:1	T:0	214	C:1	T:0	-0.000231519
219258856	rs17215556	T:0.993624	C:0.00637567	T	Not available	Not available	intron_variant	192	T:0.989583	C:0.0104167	120	T:1	C:0	168	T:0.988095	C:0.0119048	186	T:0.989247	C:0.0107527	206	T:1	C:0	210	T:0.990476	C:0.00952381	198	T:1	C:0	198	T:1	C:0	178	T:0.988764	C:0.011236	206	T:0.975728	C:0.0242718	226	T:1	C:0	214	T:0.990654	C:0.00934579	198	T:0.984848	C:0.0151515	208	T:0.995192	C:0.00480769	198	G:1	A:0	198	T:1	C:0	162	T:1	C:0	186	T:0.989247	C:0.0107527	198	T:1	C:0	214	T:0.985981	C:0.0140187	214	T:1	C:0	0.00289572
219258860	rs199628891	G:0.999755	A:0.000245218	G	Not available	Not available	intron_variant	192	G:1	A:0	120	G:1	A:0	168	G:1	A:0	186	G:1	A:0	206	G:1	A:0	210	G:1	A:0	198	G:1	A:0	198	G:0.994949	A:0.00505051	178	G:1	A:0	206	G:1	A:0	226	G:1	A:0	214	G:1	A:0	198	G:1	A:0	208	G:1	A:0	198	G:1	A:0	198	G:1	A:0	162	G:1	A:0	186	G:1	A:0	198	G:1	A:0	214	G:1	A:0	214	G:1	A:0	2.27e-05
219258872	rs375573580	G:0.999755	A:0.000245218	G	Not available	Not available	intron_variant	192	G:1	A:0	120	G:1	A:0	168	G:1	A:0	186	G:1	A:0	206	G:1	A:0	210	G:1	A:0	198	G:1	A:0	198	G:1	A:0	178	G:1	A:0	206	G:1	A:0	226	G:0.995575	A:0.00442478	214	G:1	A:0	198	G:1	A:0	208	G:1	A:0	198	A:1	G:0	198	G:1	A:0	162	G:1	A:0	186	G:1	A:0	198	G:1	A:0	214	G:1	A:0	214	G:1	A:0	-0.000288122
219258882	rs572949819	A:0.999264	G:0.000735655	A	Not available	Not available	intron_variant	192	A:1	G:0	120	A:1	G:0	168	A:1	G:0	186	A:1	G:0	206	A:1	G:0	210	A:1	G:0	198	A:1	G:0	198	A:1	G:0	178	A:1	G:0	206	A:1	G:0	226	A:1	G:0	214	A:1	G:0	198	A:0.984848	G:0.0151515	208	A:1	G:0	198	A:1	C:0	198	A:1	G:0	162	A:1	G:0	186	A:1	G:0	198	A:1	G:0	214	A:1	G:0	214	A:1	G:0	0.00182905
219258962	rs138353509	A:0.999019	C:0.000980873	A	Not available	Not available	intron_variant	192	A:1	C:0	120	A:1	C:0	168	A:1	C:0	186	A:1	C:0	206	A:1	C:0	210	A:1	C:0	198	A:1	C:0	198	A:1	C:0	178	A:1	C:0	206	A:1	C:0	226	A:1	C:0	214	A:1	C:0	198	A:1	C:0	208	A:0.980769	C:0.0192308	198	C:1	T:0	198	A:1	C:0	162	A:1	C:0	186	A:1	C:0	198	A:1	C:0	214	A:1	C:0	214	A:1	C:0	0.00258201
219258972	rs149634854	C:0.999755	T:0.000245218	C	Not available	Not available	intron_variant	192	C:1	T:0	120	C:1	T:0	168	C:1	T:0	186	C:1	T:0	206	C:1	T:0	210	C:1	T:0	198	C:1	T:0	198	C:1	T:0	178	C:1	T:0	206	C:1	T:0	226	C:1	T:0	214	C:1	T:0	198	C:1	T:0	208	C:1	T:0	198	C:1	T:0	198	C:0.994949	T:0.00505051	162	C:1	T:0	186	C:1	T:0	198	C:1	T:0	214	C:1	T:0	214	C:1	T:0	-0.000288122
219258973	rs528871888	C:0.999755	T:0.000245218	C	Not available	Not available	intron_variant	192	C:1	T:0	120	C:1	T:0	168	C:1	T:0	186	C:1	T:0	206	C:1	T:0	210	C:1	T:0	198	C:1	T:0	198	C:1	T:0	178	C:1	T:0	206	C:0.995146	T:0.00485437	226	C:1	T:0	214	C:1	T:0	198	C:1	T:0	208	C:1	T:0	198	G:1	A:0	198	C:1	T:0	162	C:1	T:0	186	C:1	T:0	198	C:1	T:0	214	C:1	T:0	214	C:1	T:0	-0.000231519
219258981	rs550352966	G:0.999755	A:0.000245218	G	Not available	Not available	intron_variant	192	G:1	A:0	120	G:1	A:0	168	G:1	A:0	186	G:0.994624	A:0.00537634	206	G:1	A:0	210	G:1	A:0	198	G:1	A:0	198	G:1	A:0	178	G:1	A:0	206	G:1	A:0	226	G:1	A:0	214	G:1	A:0	198	G:1	A:0	208	G:1	A:0	198	A:1	G:0	198	G:1	A:0	162	G:1	A:0	186	G:1	A:0	198	G:1	A:0	214	G:1	A:0	214	G:1	A:0	-0.000300904
219259012	rs111648439	A:0.998038	G:0.00196175	A	Not available	Not available	intron_variant	192	A:0.994792	G:0.00520833	120	A:1	G:0	168	A:1	G:0	186	A:1	G:0	206	A:1	G:0	210	A:1	G:0	198	A:0.994949	G:0.00505051	198	A:1	G:0	178	A:1	G:0	206	A:1	G:0	226	A:1	G:0	214	A:1	G:0	198	A:1	G:0	208	A:1	G:0	198	G:1	A:0	198	A:0.984848	G:0.0151515	162	A:1	G:0	186	A:1	G:0	198	A:1	G:0	214	A:1	G:0	214	A:0.985981	G:0.0140187	0.00462995
219259076	rs191021132	G:0.999755	A:0.000245218	G	Not available	Not available	intron_variant	192	G:1	A:0	120	G:1	A:0	168	G:1	A:0	186	G:1	A:0	206	G:1	A:0	210	G:1	A:0	198	G:1	A:0	198	G:1	A:0	178	G:1	A:0	206	G:1	A:0	226	G:1	A:0	214	G:1	A:0	198	G:1	A:0	208	G:1	A:0	198	T:1	C:0	198	G:0.994949	A:0.00505051	162	G:1	A:0	186	G:1	A:0	198	G:1	A:0	214	G:1	A:0	214	G:1	A:0	-0.000288122
219259087	rs111352433	T:0.998038	C:0.00196175	T	Not available	Not available	intron_variant	192	T:1	C:0	120	T:1	C:0	168	T:0.988095	C:0.0119048	186	T:1	C:0	206	T:1	C:0	210	T:1	C:0	198	T:1	C:0	198	T:1	C:0	178	T:1	C:0	206	T:1	C:0	226	T:1	C:0	214	T:0.995327	C:0.0046729	198	T:1	C:0	208	T:1	C:0	198	C:1	T:0	198	T:1	C:0	162	T:1	C:0	186	T:1	C:0	198	T:0.994949	C:0.00505051	214	T:0.981308	C:0.0186916	214	T:1	C:0	0.00273427
219259135	rs115709139	C:0.997793	T:0.00220696	C	Not available	Not available	intron_variant	192	C:1	T:0	120	C:1	T:0	168	C:0.994048	T:0.00595238	186	C:1	T:0	206	C:1	T:0	210	C:1	T:0	198	C:1	T:0	198	C:0.989899	T:0.010101	178	C:0.988764	T:0.011236	206	C:1	T:0	226	C:1	T:0	214	C:0.990654	T:0.00934579	198	C:1	T:0	208	C:1	T:0	198	G:1	A:0	198	C:1	T:0	162	C:1	T:0	186	C:1	T:0	198	C:1	T:0	214	C:0.990654	T:0.00934579	214	C:1	T:0	0.00742966
219259136	rs539793579	G:0.999019	A:0.000980873	G	Not available	Not available	intron_variant	192	G:1	A:0	120	G:1	A:0	168	G:1	A:0	186	G:1	A:0	206	G:1	A:0	210	G:1	A:0	198	G:1	A:0	198	G:1	A:0	178	G:0.988764	A:0.011236	206	G:0.990291	A:0.00970874	226	G:1	A:0	214	G:1	A:0	198	G:1	A:0	208	G:1	A:0	198	C:1	T:0	198	G:1	A:0	162	G:1	A:0	186	G:1	A:0	198	G:1	A:0	214	G:1	A:0	214	G:1	A:0	0.000423908
219259163	rs547058327	C:1	T:0	C	Not available	Not available	intron_variant	192	C:1	T:0	120	C:1	T:0	168	C:1	T:0	186	C:1	T:0	206	C:1	T:0	210	C:1	T:0	198	C:1	T:0	198	C:1	T:0	178	C:1	T:0	206	C:1	T:0	226	C:1	T:0	214	C:1	T:0	198	C:1	T:0	208	C:1	T:0	198	C:1	A:0	198	C:1	T:0	162	C:1	T:0	186	C:1	T:0	198	C:1	T:0	214	C:1	T:0	214	C:1	T:0	0
219259176	rs568505747	C:1	A:0	C	Not available	Not available	intron_variant	192	C:1	A:0	120	C:1	A:0	168	C:1	A:0	186	C:1	A:0	206	C:1	A:0	210	C:1	A:0	198	C:1	A:0	198	C:1	A:0	178	C:1	A:0	206	C:1	A:0	226	C:1	A:0	214	C:1	A:0	198	C:1	A:0	208	C:1	A:0	198	G:1	A:0	198	C:1	A:0	162	C:1	A:0	186	C:1	A:0	198	C:1	A:0	214	C:1	A:0	214	C:1	A:0	0
219259204	rs556299180	G:0.999755	A:0.000245218	G	Not available	Not available	intron_variant	192	G:1	A:0	120	G:1	A:0	168	G:1	A:0	186	G:1	A:0	206	G:1	A:0	210	G:1	A:0	198	G:1	A:0	198	G:1	A:0	178	G:1	A:0	206	G:1	A:0	226	G:1	A:0	214	G:0.995327	A:0.0046729	198	G:1	A:0	208	G:1	A:0	198	G:0.717172	A:0.282828	198	G:1	A:0	162	G:1	A:0	186	G:1	A:0	198	G:1	A:0	214	G:1	A:0	214	G:1	A:0	2.27e-05
219259270	rs2279015	G:0.508092	A:0.491908	A	A	A	intron_variant	192	G:0.145833	A:0.854167	120	G:0.183333	A:0.816667	168	G:0.607143	A:0.392857	186	G:0.790323	A:0.209677	206	G:0.674757	A:0.325243	210	G:0.72381	A:0.27619	198	G:0.0808081	A:0.919192	198	G:0.707071	A:0.292929	178	G:0.634831	A:0.365169	206	G:0.742718	A:0.257282	226	G:0.19469	A:0.80531	214	G:0.593458	A:0.406542	198	G:0.712121	A:0.287879	208	G:0.754808	A:0.245192	198	T:1	C:0	198	G:0.106061	A:0.893939	162	G:0.0925926	A:0.907407	186	G:0.672043	A:0.327957	198	G:0.671717	A:0.328283	214	G:0.67757	A:0.32243	214	G:0.046729	A:0.953271	0.343079
219259273	rs575577537	T:0.99951	C:0.000490436	T	Not available	Not available	intron_variant	192	T:1	C:0	120	T:1	C:0	168	T:1	C:0	186	T:1	C:0	206	T:1	C:0	210	T:1	C:0	198	T:1	C:0	198	T:1	C:0	178	T:1	C:0	206	T:0.990291	C:0.00970874	226	T:1	C:0	214	T:1	C:0	198	T:1	C:0	208	T:1	C:0	198	G:1	A:0	198	T:1	C:0	162	T:1	C:0	186	T:1	C:0	198	T:1	C:0	214	T:1	C:0	214	T:1	C:0	0.000798746
219259278	rs142066018	G:0.990927	A:0.00907308	G	Not available	Not available	intron_variant	192	G:0.979167	A:0.0208333	120	G:0.975	A:0.025	168	G:1	A:0	186	G:1	A:0	206	G:1	A:0	210	G:1	A:0	198	G:0.924242	A:0.0757576	198	G:1	A:0	178	G:1	A:0	206	G:1	A:0	226	G:0.986726	A:0.0132743	214	G:1	A:0	198	G:1	A:0	208	G:1	A:0	198	C:1	T:0	198	G:1	A:0	162	G:0.975309	A:0.0246914	186	G:1	A:0	198	G:1	A:0	214	G:1	A:0	214	G:0.962617	A:0.0373832	0.0239
219259337	rs201606549	C:0.999755	T:0.000245218	C	Not available	Not available	intron_variant	192	C:1	T:0	120	C:1	T:0	168	C:1	T:0	186	C:1	T:0	206	C:1	T:0	210	C:1	T:0	198	C:1	T:0	198	C:0.994949	T:0.00505051	178	C:1	T:0	206	C:1	T:0	226	C:1	T:0	214	C:1	T:0	198	C:1	T:0	208	C:1	T:0	198	G:1	A:0	198	C:1	T:0	162	C:1	T:0	186	C:1	T:0	198	C:1	T:0	214	C:1	T:0	214	C:1	T:0	2.27e-05
219259354	rs573061945	G:0.999755	A:0.000245218	G	Not available	Not available	splice_acceptor_variant	192	G:1	A:0	120	G:1	A:0	168	G:1	A:0	186	G:1	A:0	206	G:1	A:0	210	G:1	A:0	198	G:1	A:0	198	G:1	A:0	178	G:1	A:0	206	G:1	A:0	226	G:0.995575	A:0.00442478	214	G:1	A:0	198	G:1	A:0	208	G:1	A:0	198	C:1	T:0	198	G:1	A:0	162	G:1	A:0	186	G:1	A:0	198	G:1	A:0	214	G:1	A:0	214	G:1	A:0	-0.000288122
219259361	rs200406810	C:0.998529	T:0.00147131	C	Not available	Not available	synonymous_variant	192	C:1	T:0	120	C:1	T:0	168	C:1	T:0	186	C:1	T:0	206	C:1	T:0	210	C:1	T:0	198	C:1	T:0	198	C:1	T:0	178	C:1	T:0	206	C:1	T:0	226	C:1	T:0	214	C:1	T:0	198	C:1	T:0	208	C:0.971154	T:0.0288462	198	T:1	C:0	198	C:1	T:0	162	C:1	T:0	186	C:1	T:0	198	C:1	T:0	214	C:1	T:0	214	C:1	T:0	0.00450428
219259374	rs200015167	T:0.999755	C:0.000245218	T	Not available	Not available	missense_variant	192	T:1	C:0	120	T:1	C:0	168	T:1	C:0	186	T:1	C:0	206	T:0.995146	C:0.00485437	210	T:1	C:0	198	T:1	C:0	198	T:1	C:0	178	T:1	C:0	206	T:1	C:0	226	T:1	C:0	214	T:1	C:0	198	T:1	C:0	208	T:1	C:0	198	C:1	T:0	198	T:1	C:0	162	T:1	C:0	186	T:1	C:0	198	T:1	C:0	214	T:1	C:0	214	T:1	C:0	-0.000300904
219259406	rs573658734	C:0.999755	T:0.000245218	C	Not available	Not available	synonymous_variant	192	C:1	T:0	120	C:1	T:0	168	C:1	T:0	186	C:1	T:0	206	C:0.995146	T:0.00485437	210	C:1	T:0	198	C:1	T:0	198	C:1	T:0	178	C:1	T:0	206	C:1	T:0	226	C:1	T:0	214	C:1	T:0	198	C:1	T:0	208	C:1	T:0	198	G:1	C:0	198	C:1	T:0	162	C:1	T:0	186	C:1	T:0	198	C:1	T:0	214	C:1	T:0	214	C:1	T:0	-0.000300904
219259416	rs138316650	G:0.996077	C:0.00392349	G	Not available	Not available	missense_variant	192	G:1	C:0	120	G:1	C:0	168	G:0.994048	C:0.00595238	186	G:1	C:0	206	G:1	C:0	210	G:1	C:0	198	G:1	C:0	198	G:1	C:0	178	G:1	C:0	206	G:0.966019	C:0.0339806	226	G:1	C:0	214	G:1	C:0	198	G:0.984848	C:0.0151515	208	G:1	C:0	198	A:1	C:0	198	G:1	C:0	162	G:1	C:0	186	G:0.983871	C:0.016129	198	G:0.989899	C:0.010101	214	G:1	C:0	214	G:1	C:0	0.0151
219259426	rs139317500	A:0.999755	C:0.000245218	A	Not available	Not available	missense_variant	192	A:1	C:0	120	A:1	C:0	168	A:1	C:0	186	A:1	C:0	206	A:1	C:0	210	A:1	C:0	198	A:1	C:0	198	A:1	C:0	178	A:1	C:0	206	A:1	C:0	226	A:1	C:0	214	A:1	C:0	198	A:1	C:0	208	A:1	C:0	198	G:0.944444	A:0.0555556	198	A:1	C:0	162	A:1	C:0	186	A:1	C:0	198	A:1	C:0	214	A:0.995327	C:0.0046729	214	A:1	C:0	2.27e-05
219259458	rs142636978	G:0.991172	A:0.00882786	G	Not available	Not available	missense_variant	192	G:1	A:0	120	G:1	A:0	168	G:0.994048	A:0.00595238	186	G:0.956989	A:0.0430108	206	G:1	A:0	210	G:0.957143	A:0.0428571	198	G:1	A:0	198	G:1	A:0	178	G:1	A:0	206	G:1	A:0	226	G:1	A:0	214	G:1	A:0	198	G:1	A:0	208	G:0.966346	A:0.0336538	198	A:1	G:0	198	G:1	A:0	162	G:1	A:0	186	G:1	A:0	198	G:1	A:0	214	G:1	A:0	214	G:1	A:0	0.0308349
219259504	rs182057473	A:0.999755	G:0.000245218	A	Not available	Not available	missense_variant	192	A:1	G:0	120	A:1	G:0	168	A:1	G:0	186	A:1	G:0	206	A:1	G:0	210	A:1	G:0	198	A:1	G:0	198	A:1	G:0	178	A:1	G:0	206	A:1	G:0	226	A:1	G:0	214	A:1	G:0	198	A:1	G:0	208	A:0.995192	G:0.00480769	198	G:1	C:0	198	A:1	G:0	162	A:1	G:0	186	A:1	G:0	198	A:1	G:0	214	A:1	G:0	214	A:1	G:0	-0.000300904
219259536	rs564477372	G:0.999755	C:0.000245218	G	Not available	Not available	intron_variant	192	G:0.994792	C:0.00520833	120	G:1	C:0	168	G:1	C:0	186	G:1	C:0	206	G:1	C:0	210	G:1	C:0	198	G:1	C:0	198	G:1	C:0	178	G:1	C:0	206	G:1	C:0	226	G:1	C:0	214	G:1	C:0	198	G:1	C:0	208	G:1	C:0	198	G:1	A:0	198	G:1	C:0	162	G:1	C:0	186	G:1	C:0	198	G:1	C:0	214	G:1	C:0	214	G:1	C:0	0.00254298
219259559	rs528659051	G:0.999755	A:0.000245218	G	Not available	Not available	intron_variant	192	G:1	A:0	120	G:1	A:0	168	G:1	A:0	186	G:1	A:0	206	G:1	A:0	210	G:1	A:0	198	G:1	A:0	198	G:1	A:0	178	G:1	A:0	206	G:1	A:0	226	G:1	A:0	214	G:0.995327	A:0.0046729	198	G:1	A:0	208	G:1	A:0	198	G:1	A:0	198	G:1	A:0	162	G:1	A:0	186	G:1	A:0	198	G:1	A:0	214	G:1	A:0	214	G:1	A:0	2.27e-05
219259581	rs186038943	G:0.999755	A:0.000245218	G	Not available	Not available	intron_variant	192	G:1	A:0	120	G:1	A:0	168	G:1	A:0	186	G:1	A:0	206	G:1	A:0	210	G:1	A:0	198	G:1	A:0	198	G:1	A:0	178	G:1	A:0	206	G:1	A:0	226	G:1	A:0	214	G:1	A:0	198	G:1	A:0	208	G:1	A:0	198	G:0.823232	A:0.176768	198	G:1	A:0	162	G:1	A:0	186	G:1	A:0	198	G:1	A:0	214	G:1	A:0	214	G:0.995327	A:0.0046729	-0.000288122
219259732	rs17235409	G:0.926189	A:0.0738107	G	Not available	Not available	missense_variant	192	G:0.9375	A:0.0625	120	G:0.933333	A:0.0666667	168	G:0.869048	A:0.130952	186	G:0.865591	A:0.134409	206	G:0.859223	A:0.140777	210	G:0.842857	A:0.157143	198	G:0.959596	A:0.040404	198	G:0.984848	A:0.0151515	178	G:0.977528	A:0.0224719	206	G:0.975728	A:0.0242718	226	G:0.955752	A:0.0442478	214	G:0.985981	A:0.0140187	198	G:0.929293	A:0.0707071	208	G:0.908654	A:0.0913462	198	G:1	A:0	198	G:0.924242	A:0.0757576	162	G:0.919753	A:0.0802469	186	G:0.962366	A:0.0376344	198	G:0.90404	A:0.0959596	214	G:0.981308	A:0.0186916	214	G:0.939252	A:0.0607477	0.0317121
219259780	rs201126832	G:0.999755	A:0.000245218	G	Not available	Not available	3_prime_UTR_variant	192	G:1	A:0	120	G:1	A:0	168	G:1	A:0	186	G:1	A:0	206	G:1	A:0	210	G:1	A:0	198	G:1	A:0	198	G:1	A:0	178	G:1	A:0	206	G:1	A:0	226	G:1	A:0	214	G:1	A:0	198	G:1	A:0	208	G:0.995192	A:0.00480769	198	G:1	A:0	198	G:1	A:0	162	G:1	A:0	186	G:1	A:0	198	G:1	A:0	214	G:1	A:0	214	G:1	A:0	-0.000300904
219259794	rs372504497	G:0.998529	A:0.00147131	G	Not available	Not available	3_prime_UTR_variant	192	G:0.994792	A:0.00520833	120	G:1	A:0	168	G:1	A:0	186	G:1	A:0	206	G:1	A:0	210	G:1	A:0	198	G:1	A:0	198	G:1	A:0	178	G:1	A:0	206	G:1	A:0	226	G:0.99115	A:0.00884956	214	G:1	A:0	198	G:1	A:0	208	G:1	A:0	198	G:1	A:0	198	G:1	A:0	162	G:0.981481	A:0.0185185	186	G:1	A:0	198	G:1	A:0	214	G:1	A:0	214	G:1	A:0	0.00291
219259828	rs569254364	G:0.999755	A:0.000245218	G	Not available	Not available	3_prime_UTR_variant	192	G:1	A:0	120	G:1	A:0	168	G:1	A:0	186	G:1	A:0	206	G:1	A:0	210	G:1	A:0	198	G:1	A:0	198	G:1	A:0	178	G:1	A:0	206	G:1	A:0	226	G:1	A:0	214	G:1	A:0	198	G:0.994949	A:0.00505051	208	G:1	A:0	198	A:0.686869	G:0.313131	198	G:1	A:0	162	G:1	A:0	186	G:1	A:0	198	G:1	A:0	214	G:1	A:0	214	G:1	A:0	-0.000231519
219259844	rs1059823	A:0.505395	G:0.494605	G	G	G	3_prime_UTR_variant	192	A:0.166667	G:0.833333	120	A:0.191667	G:0.808333	168	A:0.571429	G:0.428571	186	A:0.790323	G:0.209677	206	A:0.660194	G:0.339806	210	A:0.714286	G:0.285714	198	A:0.121212	G:0.878788	198	A:0.661616	G:0.338384	178	A:0.623596	G:0.376404	206	A:0.708738	G:0.291262	226	A:0.247788	G:0.752212	214	A:0.551402	G:0.448598	198	A:0.681818	G:0.318182	208	A:0.75	G:0.25	198	T:1	C:0	198	A:0.146465	G:0.853535	162	A:0.166667	G:0.833333	186	A:0.666667	G:0.333333	198	A:0.656566	G:0.343434	214	A:0.626168	G:0.373832	214	A:0.0934579	G:0.906542	0.275598
219259913	rs139642754	T:0.996077	C:0.00392349	T	Not available	Not available	3_prime_UTR_variant	192	T:1	C:0	120	T:0.991667	C:0.00833333	168	T:1	C:0	186	T:1	C:0	206	T:1	C:0	210	T:1	C:0	198	T:0.989899	C:0.010101	198	T:1	C:0	178	T:1	C:0	206	T:1	C:0	226	T:0.982301	C:0.0176991	214	T:1	C:0	198	T:1	C:0	208	T:1	C:0	198	G:1	A:0	198	T:0.984848	C:0.0151515	162	T:0.993827	C:0.00617284	186	T:1	C:0	198	T:1	C:0	214	T:1	C:0	214	T:0.976636	C:0.0233645	0.0120898
219259937	rs573224412	G:0.999755	A:0.000245218	G	Not available	Not available	3_prime_UTR_variant	192	G:1	A:0	120	G:1	A:0	168	G:0.994048	A:0.00595238	186	G:1	A:0	206	G:1	A:0	210	G:1	A:0	198	G:1	A:0	198	G:1	A:0	178	G:1	A:0	206	G:1	A:0	226	G:1	A:0	214	G:1	A:0	198	G:1	A:0	208	G:1	A:0	198	G:1	A:0	198	G:1	A:0	162	G:1	A:0	186	G:1	A:0	198	G:1	A:0	214	G:1	A:0	214	G:1	A:0	-0.000231519
219259957	rs533944229	G:0.999755	A:0.000245218	G	Not available	Not available	3_prime_UTR_variant	192	G:1	A:0	120	G:1	A:0	168	G:1	A:0	186	G:1	A:0	206	G:1	A:0	210	G:0.995238	A:0.0047619	198	G:1	A:0	198	G:1	A:0	178	G:1	A:0	206	G:1	A:0	226	G:1	A:0	214	G:1	A:0	198	G:1	A:0	208	G:1	A:0	198	C:1	T:0	198	G:1	A:0	162	G:1	A:0	186	G:1	A:0	198	G:1	A:0	214	G:1	A:0	214	G:1	A:0	-0.000300904
219259959	rs555284551	C:0.999755	T:0.000245218	C	Not available	Not available	3_prime_UTR_variant	192	C:1	T:0	120	C:1	T:0	168	C:1	T:0	186	C:1	T:0	206	C:1	T:0	210	C:1	T:0	198	C:1	T:0	198	C:1	T:0	178	C:1	T:0	206	C:1	T:0	226	C:1	T:0	214	C:1	T:0	198	C:1	T:0	208	C:1	T:0	198	C:1	T:0	198	C:1	T:0	162	C:1	T:0	186	C:1	T:0	198	C:0.994949	T:0.00505051	214	C:1	T:0	214	C:1	T:0	-0.000231519
219259965	rs191702518	C:0.991908	T:0.0080922	C	Not available	Not available	3_prime_UTR_variant	192	C:0.994792	T:0.00520833	120	C:0.975	T:0.025	168	C:1	T:0	186	C:1	T:0	206	C:1	T:0	210	C:1	T:0	198	C:0.974747	T:0.0252525	198	C:1	T:0	178	C:1	T:0	206	C:1	T:0	226	C:0.955752	T:0.0442478	214	C:1	T:0	198	C:1	T:0	208	C:1	T:0	198	C:1	G:0	198	C:0.989899	T:0.010101	162	C:0.962963	T:0.037037	186	C:1	T:0	198	C:1	T:0	214	C:1	T:0	214	C:0.971963	T:0.0280374	0.0230942
219259995	rs149740640	C:0.99951	G:0.000490436	C	Not available	Not available	3_prime_UTR_variant	192	C:0.994792	G:0.00520833	120	C:1	G:0	168	C:1	G:0	186	C:1	G:0	206	C:1	G:0	210	C:0.995238	G:0.0047619	198	C:1	G:0	198	C:1	G:0	178	C:1	G:0	206	C:1	G:0	226	C:1	G:0	214	C:1	G:0	198	C:1	G:0	208	C:1	G:0	198	G:0.737374	A:0.262626	198	C:1	G:0	162	C:1	G:0	186	C:1	G:0	198	C:1	G:0	214	C:1	G:0	214	C:1	G:0	0.000807161
219260031	rs17229016	G:0.680481	A:0.319519	A	Not available	Not available	3_prime_UTR_variant	192	G:0.59375	A:0.40625	120	G:0.591667	A:0.408333	168	G:0.625	A:0.375	186	G:0.811828	A:0.188172	206	G:0.703883	A:0.296117	210	G:0.738095	A:0.261905	198	G:0.661616	A:0.338384	198	G:0.666667	A:0.333333	178	G:0.679775	A:0.320225	206	G:0.771845	A:0.228155	226	G:0.553097	A:0.446903	214	G:0.598131	A:0.401869	198	G:0.767677	A:0.232323	208	G:0.807692	A:0.192308	198	G:1	A:0	198	G:0.631313	A:0.368687	162	G:0.567901	A:0.432099	186	G:0.768817	A:0.231183	198	G:0.707071	A:0.292929	214	G:0.672897	A:0.327103	214	G:0.598131	A:0.401869	0.0243667
219260068	rs577206629	G:0.997303	A:0.0026974	G	Not available	Not available	3_prime_UTR_variant	192	G:0.989583	A:0.0104167	120	G:1	A:0	168	G:1	A:0	186	G:1	A:0	206	G:1	A:0	210	G:1	A:0	198	G:0.994949	A:0.00505051	198	G:1	A:0	178	G:1	A:0	206	G:1	A:0	226	G:0.995575	A:0.00442478	214	G:1	A:0	198	G:1	A:0	208	G:1	A:0	198	C:1	T:0	198	G:1	A:0	162	G:0.95679	A:0.0432099	186	G:1	A:0	198	G:1	A:0	214	G:1	A:0	214	G:1	A:0	0.00626854
219260106	rs544651365	C:0.999755	T:0.000245218	C	Not available	Not available	3_prime_UTR_variant	192	C:1	T:0	120	C:1	T:0	168	C:1	T:0	186	C:1	T:0	206	C:1	T:0	210	C:1	T:0	198	C:1	T:0	198	C:1	T:0	178	C:1	T:0	206	C:1	T:0	226	C:1	T:0	214	C:1	T:0	198	C:1	T:0	208	C:0.995192	T:0.00480769	198	C:1	T:0	198	C:1	T:0	162	C:1	T:0	186	C:1	T:0	198	C:1	T:0	214	C:1	T:0	214	C:1	T:0	-0.000300904
219260131	rs564392149	C:0.999755	T:0.000245218	C	Not available	Not available	3_prime_UTR_variant	192	C:1	T:0	120	C:1	T:0	168	C:1	T:0	186	C:1	T:0	206	C:1	T:0	210	C:1	T:0	198	C:1	T:0	198	C:1	T:0	178	C:1	T:0	206	C:0.995146	T:0.00485437	226	C:1	T:0	214	C:1	T:0	198	C:1	T:0	208	C:1	T:0	198	T:0.994949	C:0.00505051	198	C:1	T:0	162	C:1	T:0	186	C:1	T:0	198	C:1	T:0	214	C:1	T:0	214	C:1	T:0	-0.000231519
219260175	rs115370296	T:0.992643	C:0.00735655	T	Not available	Not available	3_prime_UTR_variant	192	T:0.979167	C:0.0208333	120	T:0.991667	C:0.00833333	168	T:1	C:0	186	T:1	C:0	206	T:1	C:0	210	T:1	C:0	198	T:0.994949	C:0.00505051	198	T:1	C:0	178	T:1	C:0	206	T:0.985437	C:0.0145631	226	T:0.995575	C:0.00442478	214	T:1	C:0	198	T:0.989899	C:0.010101	208	T:1	C:0	198	A:1	C:0	198	T:0.984848	C:0.0151515	162	T:0.987654	C:0.0123457	186	T:0.967742	C:0.0322581	198	T:0.979798	C:0.020202	214	T:1	C:0	214	T:0.990654	C:0.00934579	0.00629174
219260186	rs574810414	A:0.99951	C:0.000490436	A	Not available	Not available	3_prime_UTR_variant	192	A:1	C:0	120	A:1	C:0	168	A:1	C:0	186	A:1	C:0	206	A:1	C:0	210	A:1	C:0	198	A:1	C:0	198	A:1	C:0	178	A:1	C:0	206	A:1	C:0	226	A:1	C:0	214	A:1	C:0	198	A:1	C:0	208	A:1	C:0	198	T:1	C:0	198	A:1	C:0	162	A:1	C:0	186	A:1	C:0	198	A:0.989899	C:0.010101	214	A:1	C:0	214	A:1	C:0	0.000798746
219260187	rs562167395	T:0.999755	C:0.000245218	T	Not available	Not available	3_prime_UTR_variant	192	T:1	C:0	120	T:1	C:0	168	T:1	C:0	186	T:1	C:0	206	T:1	C:0	210	T:1	C:0	198	T:1	C:0	198	T:1	C:0	178	T:1	C:0	206	T:1	C:0	226	T:1	C:0	214	T:1	C:0	198	T:1	C:0	208	T:1	C:0	198	T:1	C:0	198	T:1	C:0	162	T:1	C:0	186	T:1	C:0	198	T:1	C:0	214	T:0.995327	C:0.0046729	214	T:1	C:0	2.27e-05
219260188	rs183761683	T:0.999755	C:0.000245218	T	Not available	Not available	3_prime_UTR_variant	192	T:1	C:0	120	T:1	C:0	168	T:1	C:0	186	T:1	C:0	206	T:1	C:0	210	T:1	C:0	198	T:0.994949	C:0.00505051	198	T:1	C:0	178	T:1	C:0	206	T:1	C:0	226	T:1	C:0	214	T:1	C:0	198	T:1	C:0	208	T:1	C:0	198	G:1	A:0	198	T:1	C:0	162	T:1	C:0	186	T:1	C:0	198	T:1	C:0	214	T:1	C:0	214	T:1	C:0	-0.000288122
219260202	rs550781478	G:0.99951	A:0.000490436	G	Not available	Not available	3_prime_UTR_variant	192	G:1	A:0	120	G:1	A:0	168	G:1	A:0	186	G:1	A:0	206	G:1	A:0	210	G:1	A:0	198	G:1	A:0	198	G:1	A:0	178	G:1	A:0	206	G:1	A:0	226	G:0.99115	A:0.00884956	214	G:1	A:0	198	G:1	A:0	208	G:1	A:0	198	C:0.974747	T:0.0252525	198	G:1	A:0	162	G:1	A:0	186	G:1	A:0	198	G:1	A:0	214	G:1	A:0	214	G:1	A:0	0.000685562
219260244	rs187856112	C:0.994605	T:0.0053948	C	Not available	Not available	3_prime_UTR_variant	192	C:1	T:0	120	C:1	T:0	168	C:0.994048	T:0.00595238	186	C:0.94086	T:0.0591398	206	C:0.990291	T:0.00970874	210	C:0.995238	T:0.0047619	198	C:1	T:0	198	C:1	T:0	178	C:1	T:0	206	C:1	T:0	226	C:0.995575	T:0.00442478	214	C:1	T:0	198	C:1	T:0	208	C:0.995192	T:0.00480769	198	G:1	T:0	198	C:1	T:0	162	C:1	T:0	186	C:1	T:0	198	C:1	T:0	214	C:1	T:0	214	C:1	T:0	0.0151536
219260315	rs533364912	G:1	T:0	G	Not available	Not available	3_prime_UTR_variant	192	G:1	T:0	120	G:1	T:0	168	G:1	T:0	186	G:1	T:0	206	G:1	T:0	210	G:1	T:0	198	G:1	T:0	198	G:1	T:0	178	G:1	T:0	206	G:1	T:0	226	G:1	T:0	214	G:1	T:0	198	G:1	T:0	208	G:1	T:0	198	G:1	A:0	198	G:1	T:0	162	G:1	T:0	186	G:1	T:0	198	G:1	T:0	214	G:1	T:0	214	G:1	T:0	0
219260319	rs551804583	G:0.999755	A:0.000245218	G	Not available	Not available	3_prime_UTR_variant	192	G:1	A:0	120	G:1	A:0	168	G:1	A:0	186	G:1	A:0	206	G:1	A:0	210	G:1	A:0	198	G:1	A:0	198	G:1	A:0	178	G:1	A:0	206	G:0.995146	A:0.00485437	226	G:1	A:0	214	G:1	A:0	198	G:1	A:0	208	G:1	A:0	198	G:1	A:0	198	G:1	A:0	162	G:1	A:0	186	G:1	A:0	198	G:1	A:0	214	G:1	A:0	214	G:1	A:0	-0.000231519
219260368	rs566734332	G:0.999755	A:0.000245218	G	Not available	Not available	3_prime_UTR_variant	192	G:0.994792	A:0.00520833	120	G:1	A:0	168	G:1	A:0	186	G:1	A:0	206	G:1	A:0	210	G:1	A:0	198	G:1	A:0	198	G:1	A:0	178	G:1	A:0	206	G:1	A:0	226	G:1	A:0	214	G:1	A:0	198	G:1	A:0	208	G:1	A:0	198	G:1	A:0	198	G:1	A:0	162	G:1	A:0	186	G:1	A:0	198	G:1	A:0	214	G:1	A:0	214	G:1	A:0	0.00254
219260405	rs191469856	G:0.999755	A:0.000245218	G	Not available	Not available	3_prime_UTR_variant	192	G:1	A:0	120	G:1	A:0	168	G:1	A:0	186	G:1	A:0	206	G:1	A:0	210	G:1	A:0	198	G:1	A:0	198	G:1	A:0	178	G:1	A:0	206	G:1	A:0	226	G:1	A:0	214	G:1	A:0	198	G:1	A:0	208	G:1	A:0	198	T:0.939394	C:0.0606061	198	G:1	A:0	162	G:1	A:0	186	G:1	A:0	198	G:1	A:0	214	G:1	A:0	214	G:0.995327	A:0.0046729	-0.000288122
219260416	rs78844450	T:0.973762	C:0.0262384	T	Not available	Not available	3_prime_UTR_variant	192	T:1	C:0	120	T:0.991667	C:0.00833333	168	T:0.922619	C:0.077381	186	T:0.978495	C:0.0215054	206	T:0.902913	C:0.0970874	210	T:0.938095	C:0.0619048	198	T:1	C:0	198	T:1	C:0	178	T:1	C:0	206	T:0.951456	C:0.0485437	226	T:1	C:0	214	T:1	C:0	198	T:0.954545	C:0.0454545	208	T:0.947115	C:0.0528846	198	A:1	C:0	198	T:1	C:0	162	T:1	C:0	186	T:0.978495	C:0.0215054	198	T:0.954545	C:0.0454545	214	T:0.995327	C:0.0046729	214	T:1	C:0	0.0340283
219260515	rs182059223	A:0.995831	C:0.00416871	A	Not available	Not available	3_prime_UTR_variant	192	A:0.994792	C:0.00520833	120	A:0.983333	C:0.0166667	168	A:1	C:0	186	A:1	C:0	206	A:1	C:0	210	A:1	C:0	198	A:0.984848	C:0.0151515	198	A:1	C:0	178	A:1	C:0	206	A:1	C:0	226	A:0.973451	C:0.0265487	214	A:1	C:0	198	A:1	C:0	208	A:1	C:0	198	A:1	G:0	198	A:1	C:0	162	A:0.981481	C:0.0185185	186	A:1	C:0	198	A:1	C:0	214	A:1	C:0	214	A:0.990654	C:0.00934579	0.0101433
219260567	rs538081654	A:0.99951	G:0.000490436	A	Not available	Not available	3_prime_UTR_variant	192	A:1	G:0	120	A:1	G:0	168	A:1	G:0	186	A:1	G:0	206	A:1	G:0	210	A:1	G:0	198	A:0.989899	G:0.010101	198	A:1	G:0	178	A:1	G:0	206	A:1	G:0	226	A:1	G:0	214	A:1	G:0	198	A:1	G:0	208	A:1	G:0	198	C:1	T:0	198	A:1	G:0	162	A:1	G:0	186	A:1	G:0	198	A:1	G:0	214	A:1	G:0	214	A:1	G:0	0.000685562
219260572	rs114190569	C:0.998529	T:0.00147131	C	Not available	Not available	3_prime_UTR_variant	192	C:1	T:0	120	C:1	T:0	168	C:1	T:0	186	C:1	T:0	206	C:1	T:0	210	C:1	T:0	198	C:1	T:0	198	C:1	T:0	178	C:0.988764	T:0.011236	206	C:1	T:0	226	C:1	T:0	214	C:0.995327	T:0.0046729	198	C:1	T:0	208	C:1	T:0	198	C:1	A:0	198	C:1	T:0	162	C:1	T:0	186	C:0.989247	T:0.0107527	198	C:1	T:0	214	C:0.995327	T:0.0046729	214	C:1	T:0	0.00201279
219260602	rs115832711	C:0.995586	A:0.00441393	C	Not available	Not available	3_prime_UTR_variant	192	C:1	A:0	120	C:0.983333	A:0.0166667	168	C:1	A:0	186	C:1	A:0	206	C:1	A:0	210	C:1	A:0	198	C:0.989899	A:0.010101	198	C:1	A:0	178	C:1	A:0	206	C:1	A:0	226	C:0.977876	A:0.0221239	214	C:1	A:0	198	C:1	A:0	208	C:1	A:0	198	C:1	T:0	198	C:0.989899	A:0.010101	162	C:0.981481	A:0.0185185	186	C:1	A:0	198	C:1	A:0	214	C:1	A:0	214	C:0.981308	A:0.0186916	0.0123301
219260604	rs544563404	C:1	T:0	C	Not available	Not available	3_prime_UTR_variant	192	C:1	T:0	120	C:1	T:0	168	C:1	T:0	186	C:1	T:0	206	C:1	T:0	210	C:1	T:0	198	C:1	T:0	198	C:1	T:0	178	C:1	T:0	206	C:1	T:0	226	C:1	T:0	214	C:1	T:0	198	C:1	T:0	208	C:1	T:0	198	C:0.737374	A:0.262626	198	C:1	T:0	162	C:1	T:0	186	C:1	T:0	198	C:1	T:0	214	C:1	T:0	214	C:1	T:0	0
219260651	rs13062	C:0.684649	A:0.315351	C	Not available	Not available	3_prime_UTR_variant	192	C:0.614583	A:0.385417	120	C:0.625	A:0.375	168	C:0.630952	A:0.369048	186	C:0.811828	A:0.188172	206	C:0.708738	A:0.291262	210	C:0.738095	A:0.261905	198	C:0.671717	A:0.328283	198	C:0.666667	A:0.333333	178	C:0.691011	A:0.308989	206	C:0.771845	A:0.228155	226	C:0.570796	A:0.429204	214	C:0.602804	A:0.397196	198	C:0.772727	A:0.227273	208	C:0.807692	A:0.192308	198	C:1	T:0	198	C:0.636364	A:0.363636	162	C:0.574074	A:0.425926	186	C:0.763441	A:0.236559	198	C:0.717172	A:0.282828	214	C:0.668224	A:0.331776	214	C:0.574766	A:0.425234	0.0226
219260654	rs573453055	C:0.99951	T:0.000490436	C	Not available	Not available	3_prime_UTR_variant	192	C:1	T:0	120	C:1	T:0	168	C:1	T:0	186	C:1	T:0	206	C:1	T:0	210	C:1	T:0	198	C:1	T:0	198	C:1	T:0	178	C:1	T:0	206	C:1	T:0	226	C:1	T:0	214	C:1	T:0	198	C:0.994949	T:0.00505051	208	C:1	T:0	198	G:1	A:0	198	C:1	T:0	162	C:1	T:0	186	C:1	T:0	198	C:0.994949	T:0.00505051	214	C:1	T:0	214	C:1	T:0	0.000798746
219260684	rs73073080	G:0.994605	A:0.0053948	G	Not available	Not available	3_prime_UTR_variant	192	G:0.994792	A:0.00520833	120	G:0.983333	A:0.0166667	168	G:1	A:0	186	G:1	A:0	206	G:1	A:0	210	G:1	A:0	198	G:0.994949	A:0.00505051	198	G:1	A:0	178	G:1	A:0	206	G:1	A:0	226	G:0.99115	A:0.00884956	214	G:1	A:0	198	G:1	A:0	208	G:1	A:0	198	G:1	A:0	198	G:0.964646	A:0.0353535	162	G:0.969136	A:0.0308642	186	G:1	A:0	198	G:1	A:0	214	G:1	A:0	214	G:0.981308	A:0.0186916	0.014669
219260700	rs186825494	G:1	A:0	G	Not available	Not available	3_prime_UTR_variant	192	G:1	A:0	120	G:1	A:0	168	G:1	A:0	186	G:1	A:0	206	G:1	A:0	210	G:1	A:0	198	G:1	A:0	198	G:1	A:0	178	G:1	A:0	206	G:1	A:0	226	G:1	A:0	214	G:1	A:0	198	G:1	A:0	208	G:1	A:0	198	G:1	A:0	198	G:1	A:0	162	G:1	A:0	186	G:1	A:0	198	G:1	A:0	214	G:1	A:0	214	G:1	A:0	0
219260716	rs529456599	G:1	A:0	G	Not available	Not available	3_prime_UTR_variant	192	G:1	A:0	120	G:1	A:0	168	G:1	A:0	186	G:1	A:0	206	G:1	A:0	210	G:1	A:0	198	G:1	A:0	198	G:1	A:0	178	G:1	A:0	206	G:1	A:0	226	G:1	A:0	214	G:1	A:0	198	G:1	A:0	208	G:1	A:0	198	G:1	T:0	198	G:1	A:0	162	G:1	A:0	186	G:1	A:0	198	G:1	A:0	214	G:1	A:0	214	G:1	A:0	0
219260742	rs544866900	G:0.999755	T:0.000245218	G	Not available	Not available	3_prime_UTR_variant	192	G:1	T:0	120	G:1	T:0	168	G:1	T:0	186	G:1	T:0	206	G:1	T:0	210	G:1	T:0	198	G:1	T:0	198	G:1	T:0	178	G:1	T:0	206	G:1	T:0	226	G:1	T:0	214	G:1	T:0	198	G:1	T:0	208	G:1	T:0	198	T:1	C:0	198	G:1	T:0	162	G:0.993827	T:0.00617284	186	G:1	T:0	198	G:1	T:0	214	G:1	T:0	214	G:1	T:0	-0.000288122
219260792	rs562926662	T:0.999755	C:0.000245218	T	Not available	Not available	3_prime_UTR_variant	192	T:1	C:0	120	T:1	C:0	168	T:1	C:0	186	T:1	C:0	206	T:1	C:0	210	T:1	C:0	198	T:1	C:0	198	T:1	C:0	178	T:1	C:0	206	T:1	C:0	226	T:1	C:0	214	T:1	C:0	198	T:0.994949	C:0.00505051	208	T:1	C:0	198	C:1	A:0	198	T:1	C:0	162	T:1	C:0	186	T:1	C:0	198	T:1	C:0	214	T:1	C:0	214	T:1	C:0	-0.000231519
219260803	rs192423992	C:0.99436	A:0.00564002	C	Not available	Not available	3_prime_UTR_variant	192	C:0.979167	A:0.0208333	120	C:1	A:0	168	C:1	A:0	186	C:1	A:0	206	C:1	A:0	210	C:1	A:0	198	C:0.979798	A:0.020202	198	C:1	A:0	178	C:1	A:0	206	C:1	A:0	226	C:1	A:0	214	C:1	A:0	198	C:1	A:0	208	C:1	A:0	198	C:1	A:0	198	C:0.984848	A:0.0151515	162	C:0.975309	A:0.0246914	186	C:1	A:0	198	C:1	A:0	214	C:1	A:0	214	C:0.962617	A:0.0373832	0.0146198
219260862	rs551767650	C:0.999755	A:0.000245218	C	Not available	Not available	3_prime_UTR_variant	192	C:1	A:0	120	C:1	A:0	168	C:1	A:0	186	C:1	A:0	206	C:1	A:0	210	C:1	A:0	198	C:1	A:0	198	C:1	A:0	178	C:1	A:0	206	C:1	A:0	226	C:1	A:0	214	C:1	A:0	198	C:1	A:0	208	C:1	A:0	198	C:1	T:0	198	C:1	A:0	162	C:1	A:0	186	C:1	A:0	198	C:1	A:0	214	C:1	A:0	214	C:0.995327	A:0.0046729	-0.000288122
219260877	rs566895770	C:0.999755	T:0.000245218	C	Not available	Not available	3_prime_UTR_variant	192	C:1	T:0	120	C:1	T:0	168	C:1	T:0	186	C:1	T:0	206	C:1	T:0	210	C:1	T:0	198	C:1	T:0	198	C:1	T:0	178	C:1	T:0	206	C:1	T:0	226	C:1	T:0	214	C:1	T:0	198	C:1	T:0	208	C:0.995192	T:0.00480769	198	G:1	T:0	198	C:1	T:0	162	C:1	T:0	186	C:1	T:0	198	C:1	T:0	214	C:1	T:0	214	C:1	T:0	-0.000301
219260886	rs527716996	G:0.99951	T:0.000490436	G	Not available	Not available	3_prime_UTR_variant	192	G:1	T:0	120	G:1	T:0	168	G:1	T:0	186	G:1	T:0	206	G:1	T:0	210	G:1	T:0	198	G:1	T:0	198	G:1	T:0	178	G:1	T:0	206	G:1	T:0	226	G:0.99115	T:0.00884956	214	G:1	T:0	198	G:1	T:0	208	G:1	T:0	198	G:1	A:0	198	G:1	T:0	162	G:1	T:0	186	G:1	T:0	198	G:1	T:0	214	G:1	T:0	214	G:1	T:0	0.000685562
219260896	rs548994594	G:0.999755	A:0.000245218	G	Not available	Not available	3_prime_UTR_variant	192	G:1	A:0	120	G:1	A:0	168	G:1	A:0	186	G:1	A:0	206	G:1	A:0	210	G:1	A:0	198	G:1	A:0	198	G:1	A:0	178	G:1	A:0	206	G:1	A:0	226	G:1	A:0	214	G:1	A:0	198	G:1	A:0	208	G:1	A:0	198	G:1	C:0	198	G:1	A:0	162	G:0.993827	A:0.00617284	186	G:1	A:0	198	G:1	A:0	214	G:1	A:0	214	G:1	A:0	-0.000288122
219260897	rs567595274	G:0.997548	C:0.00245218	G	Not available	Not available	3_prime_UTR_variant	192	G:0.994792	C:0.00520833	120	G:0.983333	C:0.0166667	168	G:1	C:0	186	G:1	C:0	206	G:1	C:0	210	G:1	C:0	198	G:0.994949	C:0.00505051	198	G:1	C:0	178	G:0.994382	C:0.00561798	206	G:1	C:0	226	G:0.99115	C:0.00884956	214	G:1	C:0	198	G:1	C:0	208	G:1	C:0	198	T:1	A:0	198	G:0.994949	C:0.00505051	162	G:0.993827	C:0.00617284	186	G:1	C:0	198	G:1	C:0	214	G:1	C:0	214	G:0.995327	C:0.0046729	0.00410343
219260901	rs531388749	T:0.997793	A:0.00220696	T	Not available	Not available	3_prime_UTR_variant	192	T:0.994792	A:0.00520833	120	T:1	A:0	168	T:1	A:0	186	T:1	A:0	206	T:1	A:0	210	T:1	A:0	198	T:1	A:0	198	T:1	A:0	178	T:0.994382	A:0.00561798	206	T:0.985437	A:0.0145631	226	T:1	A:0	214	T:1	A:0	198	T:0.989899	A:0.010101	208	T:1	A:0	198	A:1	C:0	198	T:1	A:0	162	T:1	A:0	186	T:0.994624	A:0.00537634	198	T:0.994949	A:0.00505051	214	T:1	A:0	214	T:1	A:0	0.00387
219260919	rs11554539	A:0.967631	C:0.0323688	A	Not available	Not available	3_prime_UTR_variant	192	A:0.901042	C:0.0989583	120	A:0.858333	C:0.141667	168	A:1	C:0	186	A:1	C:0	206	A:1	C:0	210	A:1	C:0	198	A:0.853535	C:0.146465	198	A:1	C:0	178	A:1	C:0	206	A:1	C:0	226	A:0.964602	C:0.0353982	214	A:1	C:0	198	A:1	C:0	208	A:1	C:0	198	G:1	A:0	198	A:0.909091	C:0.0909091	162	A:0.919753	C:0.0802469	186	A:1	C:0	198	A:1	C:0	214	A:1	C:0	214	A:0.869159	C:0.130841	0.0886297
219260945	rs570974167	G:0.999755	A:0.000245218	G	Not available	Not available	3_prime_UTR_variant	192	G:0.994792	A:0.00520833	120	G:1	A:0	168	G:1	A:0	186	G:1	A:0	206	G:1	A:0	210	G:1	A:0	198	G:1	A:0	198	G:1	A:0	178	G:1	A:0	206	G:1	A:0	226	G:1	A:0	214	G:1	A:0	198	G:1	A:0	208	G:1	A:0	198	C:1	G:0	198	G:1	A:0	162	G:1	A:0	186	G:1	A:0	198	G:1	A:0	214	G:1	A:0	214	G:1	A:0	0.00254
219261005	rs567854461	C:0.998774	G:0.00122609	C	Not available	Not available	3_prime_UTR_variant	192	C:1	G:0	120	C:1	G:0	168	C:0.988095	G:0.0119048	186	C:1	G:0	206	C:1	G:0	210	C:1	G:0	198	C:1	G:0	198	C:1	G:0	178	C:0.994382	G:0.00561798	206	C:1	G:0	226	C:1	G:0	214	C:1	G:0	198	C:1	G:0	208	C:1	G:0	198	A:1	G:0	198	C:1	G:0	162	C:1	G:0	186	C:1	G:0	198	C:1	G:0	214	C:0.990654	G:0.00934579	214	C:1	G:0	0.00112012
219261024	rs553480811	A:0.998774	G:0.00122609	A	Not available	Not available	3_prime_UTR_variant	192	A:1	G:0	120	A:1	G:0	168	A:0.994048	G:0.00595238	186	A:1	G:0	206	A:1	G:0	210	A:1	G:0	198	A:1	G:0	198	A:1	G:0	178	A:1	G:0	206	A:0.990291	G:0.00970874	226	A:1	G:0	214	A:1	G:0	198	A:0.994949	G:0.00505051	208	A:1	G:0	198	G:1	A:0	198	A:1	G:0	162	A:1	G:0	186	A:0.994624	G:0.00537634	198	A:1	G:0	214	A:1	G:0	214	A:1	G:0	0.00388977
219261039	rs571932093	G:0.999755	A:0.000245218	G	Not available	Not available	3_prime_UTR_variant	192	G:1	A:0	120	G:1	A:0	168	G:1	A:0	186	G:1	A:0	206	G:1	A:0	210	G:1	A:0	198	G:1	A:0	198	G:1	A:0	178	G:1	A:0	206	G:1	A:0	226	G:0.995575	A:0.00442478	214	G:1	A:0	198	G:1	A:0	208	G:1	A:0	198	C:1	T:0	198	G:1	A:0	162	G:1	A:0	186	G:1	A:0	198	G:1	A:0	214	G:1	A:0	214	G:1	A:0	-0.000288122
219261070	rs184795769	C:0.996567	T:0.00343306	C	Not available	Not available	3_prime_UTR_variant	192	C:0.994792	T:0.00520833	120	C:0.991667	T:0.00833333	168	C:1	T:0	186	C:1	T:0	206	C:1	T:0	210	C:1	T:0	198	C:0.989899	T:0.010101	198	C:1	T:0	178	C:1	T:0	206	C:1	T:0	226	C:0.973451	T:0.0265487	214	C:1	T:0	198	C:1	T:0	208	C:1	T:0	198	C:1	T:0	198	C:1	T:0	162	C:0.987654	T:0.0123457	186	C:1	T:0	198	C:1	T:0	214	C:1	T:0	214	C:0.990654	T:0.00934579	0.00859174
219261116	rs555782382	C:0.99951	T:0.000490436	C	Not available	Not available	3_prime_UTR_variant	192	C:1	T:0	120	C:1	T:0	168	C:1	T:0	186	C:1	T:0	206	C:1	T:0	210	C:1	T:0	198	C:1	T:0	198	C:1	T:0	178	C:1	T:0	206	C:1	T:0	226	C:1	T:0	214	C:1	T:0	198	C:1	T:0	208	C:1	T:0	198	G:1	A:0	198	C:0.994949	T:0.00505051	162	C:1	T:0	186	C:1	T:0	198	C:1	T:0	214	C:0.995327	T:0.0046729	214	C:1	T:0	-0.000447487
219261168	rs574282017	G:1	A:0	G	Not available	Not available	3_prime_UTR_variant	192	G:1	A:0	120	G:1	A:0	168	G:1	A:0	186	G:1	A:0	206	G:1	A:0	210	G:1	A:0	198	G:1	A:0	198	G:1	A:0	178	G:1	A:0	206	G:1	A:0	226	G:1	A:0	214	G:1	A:0	198	G:1	A:0	208	G:1	A:0	198	C:0.737374	T:0.262626	198	G:1	A:0	162	G:1	A:0	186	G:1	A:0	198	G:1	A:0	214	G:1	A:0	214	G:1	A:0	0
219261176	rs2279014	C:0.680971	T:0.319029	C	Not available	Not available	3_prime_UTR_variant	192	C:0.604167	T:0.395833	120	C:0.6	T:0.4	168	C:0.630952	T:0.369048	186	C:0.811828	T:0.188172	206	C:0.699029	T:0.300971	210	C:0.738095	T:0.261905	198	C:0.671717	T:0.328283	198	C:0.676768	T:0.323232	178	C:0.691011	T:0.308989	206	C:0.771845	T:0.228155	226	C:0.557522	T:0.442478	214	C:0.602804	T:0.397196	198	C:0.777778	T:0.222222	208	C:0.807692	T:0.192308	198	C:1	T:0	198	C:0.621212	T:0.378788	162	C:0.537037	T:0.462963	186	C:0.768817	T:0.231183	198	C:0.727273	T:0.272727	214	C:0.668224	T:0.331776	214	C:0.565421	T:0.434579	0.0269087
219261186	rs563092917	C:0.999755	T:0.000245218	C	Not available	Not available	3_prime_UTR_variant	192	C:1	T:0	120	C:1	T:0	168	C:1	T:0	186	C:1	T:0	206	C:1	T:0	210	C:1	T:0	198	C:1	T:0	198	C:1	T:0	178	C:1	T:0	206	C:1	T:0	226	C:0.995575	T:0.00442478	214	C:1	T:0	198	C:1	T:0	208	C:1	T:0	198	G:1	T:0	198	C:1	T:0	162	C:1	T:0	186	C:1	T:0	198	C:1	T:0	214	C:1	T:0	214	C:1	T:0	-0.000288122
219261219	rs578124756	G:0.999755	T:0.000245218	G	Not available	Not available	3_prime_UTR_variant	192	G:1	T:0	120	G:1	T:0	168	G:0.994048	T:0.00595238	186	G:1	T:0	206	G:1	T:0	210	G:1	T:0	198	G:1	T:0	198	G:1	T:0	178	G:1	T:0	206	G:1	T:0	226	G:1	T:0	214	G:1	T:0	198	G:1	T:0	208	G:1	T:0	198	G:0.994949	A:0.00505051	198	G:1	T:0	162	G:1	T:0	186	G:1	T:0	198	G:1	T:0	214	G:1	T:0	214	G:1	T:0	-0.000231519
219261220	rs545501159	G:0.999755	A:0.000245218	G	Not available	Not available	3_prime_UTR_variant	192	G:1	A:0	120	G:1	A:0	168	G:1	A:0	186	G:1	A:0	206	G:1	A:0	210	G:1	A:0	198	G:1	A:0	198	G:1	A:0	178	G:1	A:0	206	G:1	A:0	226	G:1	A:0	214	G:1	A:0	198	G:1	A:0	208	G:1	A:0	198	T:1	C:0	198	G:1	A:0	162	G:1	A:0	186	G:1	A:0	198	G:1	A:0	214	G:1	A:0	214	G:1	A:0	-0.000300904
219261227	rs560673811	T:0.999755	C:0.000245218	T	Not available	Not available	3_prime_UTR_variant	192	T:1	C:0	120	T:1	C:0	168	T:1	C:0	186	T:1	C:0	206	T:1	C:0	210	T:1	C:0	198	T:1	C:0	198	T:1	C:0	178	T:1	C:0	206	T:1	C:0	226	T:1	C:0	214	T:1	C:0	198	T:1	C:0	208	T:1	C:0	198	G:1	A:0	198	T:1	C:0	162	T:1	C:0	186	T:1	C:0	198	T:1	C:0	214	T:0.995327	C:0.0046729	214	T:1	C:0	2.27e-05
219261230	rs527679584	G:0.999755	A:0.000245218	G	Not available	Not available	3_prime_UTR_variant	192	G:1	A:0	120	G:1	A:0	168	G:1	A:0	186	G:1	A:0	206	G:1	A:0	210	G:1	A:0	198	G:1	A:0	198	G:1	A:0	178	G:1	A:0	206	G:1	A:0	226	G:1	A:0	214	G:0.995327	A:0.0046729	198	G:1	A:0	208	G:1	A:0	198	C:1	T:0	198	G:1	A:0	162	G:1	A:0	186	G:1	A:0	198	G:1	A:0	214	G:1	A:0	214	G:1	A:0	2.27e-05
219261231	rs549358326	C:0.999755	T:0.000245218	C	Not available	Not available	3_prime_UTR_variant	192	C:1	T:0	120	C:1	T:0	168	C:1	T:0	186	C:1	T:0	206	C:1	T:0	210	C:1	T:0	198	C:1	T:0	198	C:1	T:0	178	C:1	T:0	206	C:0.995146	T:0.00485437	226	C:1	T:0	214	C:1	T:0	198	C:1	T:0	208	C:1	T:0	198	C:1	G:0	198	C:1	T:0	162	C:1	T:0	186	C:1	T:0	198	C:1	T:0	214	C:1	T:0	214	C:1	T:0	-0.000231519
219261235	rs560984378	C:0.999755	G:0.000245218	C	Not available	Not available	3_prime_UTR_variant	192	C:1	G:0	120	C:1	G:0	168	C:1	G:0	186	C:0.994624	G:0.00537634	206	C:1	G:0	210	C:1	G:0	198	C:1	G:0	198	C:1	G:0	178	C:1	G:0	206	C:1	G:0	226	C:1	G:0	214	C:1	G:0	198	C:1	G:0	208	C:1	G:0	198	C:0.994949	T:0.00505051	198	C:1	G:0	162	C:1	G:0	186	C:1	G:0	198	C:1	G:0	214	C:1	G:0	214	C:1	G:0	-0.000301
219261241	rs73073084	C:0.986023	T:0.0139774	C	Not available	Not available	3_prime_UTR_variant	192	C:0.96875	T:0.03125	120	C:0.975	T:0.025	168	C:1	T:0	186	C:1	T:0	206	C:1	T:0	210	C:1	T:0	198	C:0.989899	T:0.010101	198	C:1	T:0	178	C:1	T:0	206	C:0.985437	T:0.0145631	226	C:0.973451	T:0.0265487	214	C:1	T:0	198	C:0.989899	T:0.010101	208	C:1	T:0	198	G:1	A:0	198	C:0.949495	T:0.0505051	162	C:0.950617	T:0.0493827	186	C:0.967742	T:0.0322581	198	C:0.979798	T:0.020202	214	C:1	T:0	214	C:0.971963	T:0.0280374	0.0152477
219261246	rs549536383	G:0.999755	A:0.000245218	G	Not available	Not available	3_prime_UTR_variant	192	G:1	A:0	120	G:1	A:0	168	G:1	A:0	186	G:1	A:0	206	G:1	A:0	210	G:1	A:0	198	G:1	A:0	198	G:1	A:0	178	G:1	A:0	206	G:1	A:0	226	G:1	A:0	214	G:1	A:0	198	G:1	A:0	208	G:1	A:0	198	T:1	G:0	198	G:1	A:0	162	G:1	A:0	186	G:1	A:0	198	G:1	A:0	214	G:1	A:0	214	G:0.995327	A:0.0046729	-0.000288
219261264	rs571086388	T:0.999755	G:0.000245218	T	Not available	Not available	3_prime_UTR_variant	192	T:0.994792	G:0.00520833	120	T:1	G:0	168	T:1	G:0	186	T:1	G:0	206	T:1	G:0	210	T:1	G:0	198	T:1	G:0	198	T:1	G:0	178	T:1	G:0	206	T:1	G:0	226	T:1	G:0	214	T:1	G:0	198	T:1	G:0	208	T:1	G:0	198	T:1	G:0	198	T:1	G:0	162	T:1	G:0	186	T:1	G:0	198	T:1	G:0	214	T:1	G:0	214	T:1	G:0	0.00254298
219261265	rs538481532	T:0.999755	G:0.000245218	T	Not available	Not available	3_prime_UTR_variant	192	T:1	G:0	120	T:1	G:0	168	T:1	G:0	186	T:1	G:0	206	T:1	G:0	210	T:1	G:0	198	T:1	G:0	198	T:1	G:0	178	T:1	G:0	206	T:1	G:0	226	T:0.995575	G:0.00442478	214	T:1	G:0	198	T:1	G:0	208	T:1	G:0	198	G:1	A:0	198	T:1	G:0	162	T:1	G:0	186	T:1	G:0	198	T:1	G:0	214	T:1	G:0	214	T:1	G:0	-0.000288122
219261293	rs547081701	G:0.99951	A:0.000490436	G	Not available	Not available	3_prime_UTR_variant	192	G:1	A:0	120	G:1	A:0	168	G:1	A:0	186	G:1	A:0	206	G:1	A:0	210	G:1	A:0	198	G:1	A:0	198	G:1	A:0	178	G:0.994382	A:0.00561798	206	G:1	A:0	226	G:1	A:0	214	G:1	A:0	198	G:1	A:0	208	G:1	A:0	198	G:1	A:0	198	G:1	A:0	162	G:0.993827	A:0.00617284	186	G:1	A:0	198	G:1	A:0	214	G:1	A:0	214	G:1	A:0	-0.000447487
219261311	rs565815028	G:0.999755	A:0.000245218	G	Not available	Not available	3_prime_UTR_variant	192	G:1	A:0	120	G:1	A:0	168	G:1	A:0	186	G:1	A:0	206	G:1	A:0	210	G:1	A:0	198	G:1	A:0	198	G:1	A:0	178	G:1	A:0	206	G:1	A:0	226	G:1	A:0	214	G:1	A:0	198	G:1	A:0	208	G:1	A:0	198	A:1	C:0	198	G:1	A:0	162	G:1	A:0	186	G:1	A:0	198	G:1	A:0	214	G:0.995327	A:0.0046729	214	G:1	A:0	2.27e-05
219261319	rs147599569	A:0.999264	C:0.000735655	A	Not available	Not available	3_prime_UTR_variant	192	A:0.994792	C:0.00520833	120	A:1	C:0	168	A:1	C:0	186	A:1	C:0	206	A:1	C:0	210	A:1	C:0	198	A:1	C:0	198	A:1	C:0	178	A:1	C:0	206	A:1	C:0	226	A:1	C:0	214	A:1	C:0	198	A:1	C:0	208	A:1	C:0	198	G:1	T:0	198	A:0.989899	C:0.010101	162	A:1	C:0	186	A:1	C:0	198	A:1	C:0	214	A:1	C:0	214	A:1	C:0	0.000885857
219261321	rs73073088	G:0.967876	T:0.0321236	G	Not available	Not available	3_prime_UTR_variant	192	G:0.90625	T:0.09375	120	G:0.858333	T:0.141667	168	G:1	T:0	186	G:1	T:0	206	G:1	T:0	210	G:1	T:0	198	G:0.853535	T:0.146465	198	G:1	T:0	178	G:1	T:0	206	G:1	T:0	226	G:0.964602	T:0.0353982	214	G:1	T:0	198	G:1	T:0	208	G:1	T:0	198	C:1	G:0	198	G:0.909091	T:0.0909091	162	G:0.919753	T:0.0802469	186	G:1	T:0	198	G:1	T:0	214	G:1	T:0	214	G:0.869159	T:0.130841	0.0876898
219261325	rs574218920	C:0.999755	G:0.000245218	C	Not available	Not available	3_prime_UTR_variant	192	C:1	G:0	120	C:1	G:0	168	C:1	G:0	186	C:1	G:0	206	C:1	G:0	210	C:1	G:0	198	C:1	G:0	198	C:1	G:0	178	C:1	G:0	206	C:1	G:0	226	C:1	G:0	214	C:1	G:0	198	C:1	G:0	208	C:1	G:0	198	G:1	A:0	198	C:1	G:0	162	C:1	G:0	186	C:1	G:0	198	C:0.994949	G:0.00505051	214	C:1	G:0	214	C:1	G:0	-0.000231519
219261350	rs149058752	G:0.99436	A:0.00564002	G	Not available	Not available	3_prime_UTR_variant	192	G:0.994792	A:0.00520833	120	G:0.991667	A:0.00833333	168	G:1	A:0	186	G:1	A:0	206	G:1	A:0	210	G:1	A:0	198	G:0.984848	A:0.0151515	198	G:1	A:0	178	G:1	A:0	206	G:1	A:0	226	G:0.982301	A:0.0176991	214	G:1	A:0	198	G:1	A:0	208	G:1	A:0	198	T:0.989899	C:0.010101	198	G:0.969697	A:0.030303	162	G:0.993827	A:0.00617284	186	G:1	A:0	198	G:1	A:0	214	G:1	A:0	214	G:0.96729	A:0.0327103	0.0169471
219261416	rs79089524	T:0.994115	C:0.00588524	T	Not available	Not available	3_prime_UTR_variant	192	T:1	C:0	120	T:1	C:0	168	T:1	C:0	186	T:0.989247	C:0.0107527	206	T:0.956311	C:0.0436893	210	T:0.971429	C:0.0285714	198	T:1	C:0	198	T:1	C:0	178	T:1	C:0	206	T:1	C:0	226	T:1	C:0	214	T:1	C:0	198	T:1	C:0	208	T:0.975962	C:0.0240385	198	A:1	G:0	198	T:1	C:0	162	T:1	C:0	186	T:1	C:0	198	T:1	C:0	214	T:1	C:0	214	T:1	C:0	0.0218163
219261429	rs543569135	A:0.998774	G:0.00122609	A	Not available	Not available	3_prime_UTR_variant	192	A:1	G:0	120	A:1	G:0	168	A:0.988095	G:0.0119048	186	A:1	G:0	206	A:1	G:0	210	A:1	G:0	198	A:1	G:0	198	A:1	G:0	178	A:1	G:0	206	A:1	G:0	226	A:1	G:0	214	A:1	G:0	198	A:0.994949	G:0.00505051	208	A:1	G:0	198	G:1	A:0	198	A:1	G:0	162	A:1	G:0	186	A:1	G:0	198	A:0.989899	G:0.010101	214	A:1	G:0	214	A:1	G:0	0.00388977
219261434	rs545662480	G:1	A:0	G	Not available	Not available	3_prime_UTR_variant	192	G:1	A:0	120	G:1	A:0	168	G:1	A:0	186	G:1	A:0	206	G:1	A:0	210	G:1	A:0	198	G:1	A:0	198	G:1	A:0	178	G:1	A:0	206	G:1	A:0	226	G:1	A:0	214	G:1	A:0	198	G:1	A:0	208	G:1	A:0	198	G:1	A:0	198	G:1	A:0	162	G:1	A:0	186	G:1	A:0	198	G:1	A:0	214	G:1	A:0	214	G:1	A:0	0
219261435	rs189131894	G:0.99951	A:0.000490436	G	Not available	Not available	3_prime_UTR_variant	192	G:1	A:0	120	G:1	A:0	168	G:1	A:0	186	G:1	A:0	206	G:1	A:0	210	G:1	A:0	198	G:1	A:0	198	G:1	A:0	178	G:1	A:0	206	G:0.995146	A:0.00485437	226	G:1	A:0	214	G:1	A:0	198	G:1	A:0	208	G:1	A:0	198	C:1	T:0	198	G:0.994949	A:0.00505051	162	G:1	A:0	186	G:1	A:0	198	G:1	A:0	214	G:1	A:0	214	G:1	A:0	-0.000574672
219261472	rs572509829	C:0.999755	T:0.000245218	C	Not available	Not available	3_prime_UTR_variant	192	C:1	T:0	120	C:1	T:0	168	C:1	T:0	186	C:1	T:0	206	C:1	T:0	210	C:1	T:0	198	C:1	T:0	198	C:1	T:0	178	C:1	T:0	206	C:0.995146	T:0.00485437	226	C:1	T:0	214	C:1	T:0	198	C:1	T:0	208	C:1	T:0	198	G:1	A:0	198	C:1	T:0	162	C:1	T:0	186	C:1	T:0	198	C:1	T:0	214	C:1	T:0	214	C:1	T:0	-0.000231519
219261498	rs542622027	G:0.999755	A:0.000245218	G	Not available	Not available	3_prime_UTR_variant	192	G:1	A:0	120	G:1	A:0	168	G:1	A:0	186	G:0.994624	A:0.00537634	206	G:1	A:0	210	G:1	A:0	198	G:1	A:0	198	G:1	A:0	178	G:1	A:0	206	G:1	A:0	226	G:1	A:0	214	G:1	A:0	198	G:1	A:0	208	G:1	A:0	198	C:1	T:0	198	G:1	A:0	162	G:1	A:0	186	G:1	A:0	198	G:1	A:0	214	G:1	A:0	214	G:1	A:0	-0.000300904
219261524	rs561354958	C:0.999755	T:0.000245218	C	Not available	Not available	3_prime_UTR_variant	192	C:1	T:0	120	C:1	T:0	168	C:1	T:0	186	C:1	T:0	206	C:1	T:0	210	C:1	T:0	198	C:1	T:0	198	C:1	T:0	178	C:1	T:0	206	C:1	T:0	226	C:1	T:0	214	C:1	T:0	198	C:1	T:0	208	C:1	T:0	198	G:1	A:0	198	C:1	T:0	162	C:1	T:0	186	C:1	T:0	198	C:0.994949	T:0.00505051	214	C:1	T:0	214	C:1	T:0	-0.000231519
219261530	rs531623168	G:0.99951	A:0.000490436	G	Not available	Not available	3_prime_UTR_variant	192	G:1	A:0	120	G:1	A:0	168	G:1	A:0	186	G:1	A:0	206	G:1	A:0	210	G:1	A:0	198	G:1	A:0	198	G:1	A:0	178	G:0.994382	A:0.00561798	206	G:1	A:0	226	G:1	A:0	214	G:1	A:0	198	G:1	A:0	208	G:1	A:0	198	C:1	T:0	198	G:1	A:0	162	G:1	A:0	186	G:1	A:0	198	G:1	A:0	214	G:1	A:0	214	G:0.995327	A:0.0046729	-0.000447487
219261531	rs549650835	C:0.999755	T:0.000245218	C	Not available	Not available	3_prime_UTR_variant	192	C:1	T:0	120	C:1	T:0	168	C:1	T:0	186	C:1	T:0	206	C:1	T:0	210	C:1	T:0	198	C:1	T:0	198	C:1	T:0	178	C:1	T:0	206	C:1	T:0	226	C:1	T:0	214	C:1	T:0	198	C:1	T:0	208	C:1	T:0	198	T:1	C:0	198	C:1	T:0	162	C:1	T:0	186	C:1	T:0	198	C:1	T:0	214	C:1	T:0	214	C:0.995327	T:0.0046729	-0.000288122
219261570	rs564878098	T:1	C:0	T	Not available	Not available	3_prime_UTR_variant	192	T:1	C:0	120	T:1	C:0	168	T:1	C:0	186	T:1	C:0	206	T:1	C:0	210	T:1	C:0	198	T:1	C:0	198	T:1	C:0	178	T:1	C:0	206	T:1	C:0	226	T:1	C:0	214	T:1	C:0	198	T:1	C:0	208	T:1	C:0	198	G:1	T:0	198	T:1	C:0	162	T:1	C:0	186	T:1	C:0	198	T:1	C:0	214	T:1	C:0	214	T:1	C:0	0
219261600	rs193149658	G:0.999755	T:0.000245218	G	Not available	Not available	3_prime_UTR_variant	192	G:1	T:0	120	G:1	T:0	168	G:1	T:0	186	G:1	T:0	206	G:1	T:0	210	G:1	T:0	198	G:1	T:0	198	G:1	T:0	178	G:1	T:0	206	G:1	T:0	226	G:1	T:0	214	G:1	T:0	198	G:1	T:0	208	G:1	T:0	198	A:0.994949	G:0.00505051	198	G:1	T:0	162	G:1	T:0	186	G:1	T:0	198	G:1	T:0	214	G:0.995327	T:0.0046729	214	G:1	T:0	2.27e-05
219261606	rs376908443	A:0.999019	G:0.000980873	A	Not available	Not available	3_prime_UTR_variant	192	A:1	G:0	120	A:1	G:0	168	A:1	G:0	186	A:1	G:0	206	A:0.995146	G:0.00485437	210	A:0.995238	G:0.0047619	198	A:1	G:0	198	A:1	G:0	178	A:1	G:0	206	A:1	G:0	226	A:1	G:0	214	A:1	G:0	198	A:1	G:0	208	A:1	G:0	198	A:1	G:0	198	A:1	G:0	162	A:1	G:0	186	A:0.994624	G:0.00537634	198	A:1	G:0	214	A:1	G:0	214	A:1	G:0	0.000686114

### Sheet: Table S5
Population	2N	Number of segragating sites	Singletons	θπ	θw	Tajima's D	Fay and Wu's H
Africa
African Caribbeans in Barbados (ACB)	192	71	20	0.00111	0.0014	-0.5612	3.98604
African American (ASW)	120	57	14	0.00119	0.00122	-0.00528	4.76835
Esan in Nigeria (ESN)	198	74	24	0.00109	0.00145	-0.70623	3.06681
Gambian in Western Divisions in the Gambia (GWD)	226	65	12	0.0012	0.00125	-0.05584	3.10104
Luhya in Webuye, Kenya (LWK)	198	66	21	0.00111	0.00129	-0.37312	0.94324
Mende in Sierra Leone (MSL)	162	59	13	0.00119	0.0012	0.05362	2.4584
Yoruba in Ibadan, Nigeria (YRI)	214	70	15	0.00109	0.00136	-0.53614	1.89566
Europe
Finnish in Finland (FIN)	198	23	1	0.00094	0.00045	3.1911	2.04563
British in England and Scotland (GBR)	178	28	6	0.00056	0.00056	0.12142	-0.6706
Iberian Population in Spain (IBS)	214	42	16	0.0006	0.00081	-0.66752	-0.31872
Toscani in Italia (TSI)	214	35	12	0.00058	0.00068	-0.31453	-0.57198
South Asia
Bengali from Bangladesh (BEB)	168	39	16	0.00061	0.00079	0.61998	2.36356
Gujarati Indian from Houston, Texas (GIH)	206	30	7	0.0006	0.00058	0.2618	-2.00199
Indian Telugu from the UK (ITU)	198	42	14	0.00074	0.00082	-0.17192	-0.8329
Punjabi from Lahore, Pakistan (PJL)	186	34	8	0.00079	0.00067	0.6808	1.7374
Sri Lankan Tamil from the UK (STU)	198	36	8	0.0007	0.00071	0.10929	-1.1186
East Asia
Chinese Dai in Xishuangbanna, China (CDX)	186	34	7	0.00062	0.00067	-0.2248	-12.4952
Han Chinese in Beijing, China (CHB)	206	45	22	0.00085	0.00088	0.01593	-5.75345
Southern Han Chinese (CHS)	210	36	10	0.00071	0.0007	0.13284	-9.3049
Japanese in Tokyo, Japan (JPT)	208	37	9	0.00087	0.00072	0.72357	-5.39335
Kinh in Ho Chi Minh City, Vietnam (KHV)	198	35	11	0.0008	0.00069	0.59543	-7.28114

### Sheet: Table S6
Population	2N	# segragating sites	singletons	θπ	θw	Tajima's D	Fay and Wu's H
African
African Caribbeans in Barbados (ACB)	192	181	43	0.00092	0.00142	-1.15704	-10.5782
African American (ASW)	120	158	48	0.00088	0.00135	-1.18912	-16.4308
Esan in Nigeria (ESN)	198	156	24	0.00085	0.00122	-0.99643	-11.1591
Gambian in Western Divisions in the Gambia (GWD)	226	175	42	0.00086	0.00134	-1.14836	-13.7951
Luhya in Webuye, Kenya (LWK)	198	171	39	0.00085	0.00134	-1.18115	-8.65692
Mende in Sierra Leone (MSL)	162	170	72	0.00086	0.00137	-1.24468	-14.1575
Yoruba in Ibadan, Nigeria (YRI)	214	160	30	0.00087	0.00123	-0.97402	-12.4644
European
Finnish in Finland (FIN)	198	59	9	0.00055	0.00046	0.481	-1.53207
British in England and Scotland (GBR)	178	77	22	0.00054	0.00061	-0.44254	-4.7643
Iberian Population in Spain (IBS)	214	111	48	0.00055	0.00086	-1.13877	-15.9308
Toscani in Italia (TSI)	214	89	32	0.00057	0.00069	-0.59107	-4.9832
South Asian
Bengali from Bangladesh (BEB)	168	68	23	0.00046	0.00055	-0.56447	-8.8637
Gujarati Indian from Houston, Texas (GIH)	206	93	44	0.00048	0.00047	-1.08139	-13.819
Indian Telugu from the UK (ITU)	198	96	38	0.0005	0.00075	-1.06183	-8.41265
Punjabi from Lahore, Pakistan (PJL)	186	91	41	0.0005	0.00072	-0.97265	-6.12682
Sri Lankan Tamil from the UK (STU)	198	88	33	0.00044	0.00069	-1.13158	-9.89612
East Asian
Chinese Dai in Xishuangbanna, China (CDX)	186	61	22	0.00047	0.00048	-0.10908	-3.17117
Han Chinese in Beijing, China (CHB)	206	76	37	0.00046	0.00059	-0.69722	-7.45953
Southern Han Chinese (CHS)	210	68	29	0.00046	0.00053	-0.44247	-10.3182
Japanese in Tokyo, Japan (JPT)	208	56	20	0.00045	0.00043	0.03664	-0.80045
Kinh in Ho Chi Minh City, Vietnam (KHV)	198	76	32	0.00047	0.00059	-0.66249	-10.8072

### Sheet: Table S7
Population	2N	Number of Segragating Sites	Singletons	θπ	θw	Tajima's D	Fay and Wu's H
African
African Caribbeans in Barbados (ACB)	192	6	1	0.00051	0.00053	-0.08842	-0.57461
African American (ASW)	120	7	1	0.00057	0.00068	-0.34693	-0.41373
Esan in Nigeria (ESN)	198	5	0	0.00045	0.00044	0.0391	-0.65877
Gambian in Western Divisions in the Gambia (GWD)	226	10	6	0.00047	0.00087	-1.06078	-0.65369
Luhya in Webuye, Kenya (LWK)	198	11	4	0.00054	0.00097	-1.0686	-4.36712
Mende in Sierra Leone (MSL)	162	5	1	0.00037	0.00046	-0.3964	-0.57419
Yoruba in Ibadan, Nigeria (YRI)	214	8	3	0.00043	0.0007	-0.82849	-2.58734
European
Finnish in Finland (FIN)	198	7	3	0.00065	0.00062	0.10916	-0.56443
British in England and Scotland (GBR)	178	4	0	0.00067	0.00036	1.56708	-0.64826
Iberian Population in Spain (IBS)	214	4	1	0.00066	0.00035	1.55541	-0.88
Toscani in Italia (TSI)	214	5	1	0.00068	0.00044	1.05425	-2.88289
South Asian
Bengali from Bangladesh (BEB)	168	4	0	0.0007	0.00036	1.48525	-0.03949
Gujarati Indian from Houston, Texas (GIH)	206	7	1	0.00063	0.00062	0.03818	-0.83277
Indian Telugu from the UK (ITU)	198	5	1	0.00063	0.00044	0.80765	-2.79219
Punjabi from Lahore, Pakistan (PJL)	186	4	0	0.00059	0.00036	1.18311	-0.34199
Sri Lankan Tamil from the UK (STU)	198	4	0	0.00061	0.00035	1.29702	-0.66472
East Asian
Chinese Dai in Xishuangbanna, China (CDX)	186	6	1	0.00066	0.00054	0.46405	-0.32479
Han Chinese in Beijing, China (CHB)	206	5	1	0.00056	0.00044	0.51785	0.43059
Southern Han Chinese (CHS)	210	8	4	0.00061	0.0007	-0.2986	0.3476
Japanese in Tokyo, Japan (JPT)	208	5	2	0.00055	0.00044	0.48556	0.42048
Kinh in Ho Chi Minh City, Vietnam (KHV)	198	5	0	0.00063	0.00044	0.79691	-0.30026

### Sheet: Table S8
Population	2N	Number of Segragating Sites	Singletons	θπ	θw	Tajima's D	Fay and Wu's H
African
African Caribbeans in Barbados (ACB)	192	113	44	0.0006	0.00132	-1.69499	-32.6644
African American (ASW)	120	76	18	0.00059	0.00097	-1.2321	-24.5793
Esan in Nigeria (ESN)	198	95	22	0.00029	0.0011	-1.39098	-31.8907
Gambian in Western Divisions in the Gambia (GWD)	226	113	38	0.0003	0.00129	-1.50727	-32.8294
Luhya in Webuye, Kenya (LWK)	198	107	30	0.00029	0.00124	-1.54497	-33.6951
Mende in Sierra Leone (MSL)	162	96	22	0.0003	0.00116	-1.3634	-32.0365
Yoruba in Ibadan, Nigeria (YRI)	214	112	36	0.00029	0.00129	-1.60098	-40.0899
European
Finnish in Finland (FIN)	198	38	6	0.00013	0.00044	-0.2589	-11.6245
British in England and Scotland (GBR)	178	38	10	0.00013	0.00045	-0.03684	-13.3041
Iberian Population in Spain (IBS)	214	50	24	0.00015	0.00057	-0.40371	-13.0423
Toscani in Italia (TSI)	214	51	21	0.00013	0.00059	-0.80661	-21.2852
South Asian
Bengali from Bangladesh (BEB)	168	69	26	0.0005	0.00083	-1.2154	-25.4461
Gujarati Indian from Houston, Texas (GIH)	206	76	21	0.00016	0.00088	-1.65663	-28.5759
Punjabi from Lahore, Pakistan (PJL)	186	68	22	0.00014	0.0008	-1.48818	-20.9335
Sri Lankan Tamil from the UK (STU)	198	61	24	0.00017	0.00071	-1.17628	-24.0675
Indian Telugu from the UK (ITU)	198	64	18	0.00016	0.00074	-1.35317	-24.2141
East Asian
Chinese Dai in Xishuangbanna, China (CDX)	186	54	13	0.00031	0.00063	-1.56145	-26.5211
Han Chinese in Beijing, China (CHB)	206	54	22	0.00017	0.00062	-0.92138	-19.6234
Southern Han Chinese (CHS)	210	52	17	0.00015	0.0006	-1.06093	-20.0725
Japanese in Tokyo, Japan (JPT)	208	54	17	0.00013	0.00062	-1.30324	-14.634
Kinh in Ho Chi Minh City, Vietnam (KHV)	198	61	19	0.00018	0.00071	-1.1977	-29.4431

### Sheet: Table S9
			Observed Fay and Wu's statistic (Africans)						Simulated Fay and Wu's H statistic (Africans)
	Afro-Caribbeans (ACB)	African Americans (ASW)	Esan (ESN)	Mandinka (GWD)	Luhya (LWK)	Mende (MSL)	Yoruba (YRI)	Growth	Lower 2.5th percentile	Upper 97.5th percentile	Upper 95th percentile	Mean
	3.98604	4.76835	3.06681	3.10104	0.94324	2.4584	1.89566	2-fold	-8.596	5.641	5.18372	1.293
	3.98604	4.76835	3.06681	3.10104	0.94324	2.4584	1.89566	4-fold	-8.048	6.159	5.67951	1.854
	3.98604	4.76835	3.06681	3.10104	0.94324	2.4584	1.89566	6-fold	-7.237	6.297	5.7184	2.023
Scenario A	3.98604	4.76835	3.06681	3.10104	0.94324	2.4584	1.89566	8-fold	-7.705	6.304	5.81976	2.204
	3.98604	4.76835	3.06681	3.10104	0.94324	2.4584	1.89566	10-fold	-8.201	6.617	6.01883	2.212
								Observed Fay and Wu's H statistic (Non-Africans)								Simulated Fay and Wu's H statistic (Non-Africans)
	Bengali (BEB)	Gujarati (GIH)	Telugu (ITU)	Punjabi(PJL)	Sri Lankan (STU)	Finnish (FIN)	Great British (GBR)	Spanish (IBS)	Toscani (TSI)	Dai Chinese (CDX)	Beijing Chinese (CHB)	Southern Han Chinese (CHS)	Japanese (JPT)	Vietnamese (KHV)	Growth	Lower 2.5th percentile	Upper 97.5th percentile	Mean
	2.36356	-2.00199	-0.8329	1.7374	-1.1186	2.04563	-0.6706	-0.31872	-0.57198	-12.4952	-5.75345	-9.3049	-5.39335	-7.28114	20-fold	-9.673	5.582	1.05
	2.36356	-2.00199	-0.8329	1.7374	-1.1186	2.04563	-0.6706	-0.31872	-0.57198	-12.4952	-5.75345	-9.3049	-5.39335	-7.28114	40-fold	-9.331	5.922	1.381
	2.36356	-2.00199	-0.8329	1.7374	-1.1186	2.04563	-0.6706	-0.31872	-0.57198	-12.4952	-5.75345	-9.3049	-5.39335	-7.28114	60-fold	-8.004	6.119	1.672
Scenario B	2.36356	-2.00199	-0.8329	1.7374	-1.1186	2.04563	-0.6706	-0.31872	-0.57198	-12.4952	-5.75345	-9.3049	-5.39335	-7.28114	80-fold	-7.817	6.05	1.767
	2.36356	-2.00199	-0.8329	1.7374	-1.1186	2.04563	-0.6706	-0.31872	-0.57198	-12.4952	-5.75345	-9.3049	-5.39335	-7.28114	100-fold	-8.22	6.089	1.709

### Sheet: Table S10
			Observed Fay and Wu's statistic (Africans)						Simulated Fay and Wu's H statistic (Africans)
	Afro-Caribbeans (ACB)	African Americans (ASW)	Esan (ESN)	Mandinka (GWD)	Luhya (LWK)	Mende (MSL)	Yoruba (YRI)	Growth	Lower 5th percentile	Mean
	-10.5872	-16.4308	-11.1591	-13.7951	-8.65692	-14.1575	-12.4644	2-fold	-10.4913	3.126
	-10.5872	-16.4308	-11.1591	-13.7951	-8.65692	-14.1575	-12.4644	4-fold	-8.3256	4.644
	-10.5872	-16.4308	-11.1591	-13.7951	-8.65692	-14.1575	-12.4644	6-fold	-7.84804	5.06
Scenario A	-10.5872	-16.4308	-11.1591	-13.7951	-8.65692	-14.1575	-12.4644	8-fold	-8.03497	5.398
	-10.5872	-16.4308	-11.1591	-13.7951	-8.65692	-14.1575	-12.4644	10-fold	-7.34773	5.66
								Observed Fay and Wu's H statistic (Non-Africans)								Simulated Fay and Wu's H statistic (Non-Africans)
	Bengali (BEB)	Gujarati (GIH)	Telugu (ITU)	Punjabi(PJL)	Sri Lankan (STU)	Finnish (FIN)	Great British (GBR)	Spanish (IBS)	Toscani (TSI)	Dai Chinese (CDX)	Beijing Chinese (CHB)	Southern Han Chinese (CHS)	Japanese (JPT)	Vietnamese (KHV)	Growth	Lower 5th percentile	Mean
	-8.8637	-13.819	-8.41265	-6.12682	-9.89612	-1.53207	-4.7643	-15.9308	-4.9832	-3.17117	-7.45953	-10.3182	-0.80045	-10.8072	20-fold	-10.3179	2.848
	-8.8637	-13.819	-8.41265	-6.12682	-9.89612	-1.53207	-4.7643	-15.9308	-4.9832	-3.17117	-7.45953	-10.3182	-0.80045	-10.8072	40-fold	-10.2731	3.768
	-8.8637	-13.819	-8.41265	-6.12682	-9.89612	-1.53207	-4.7643	-15.9308	-4.9832	-3.17117	-7.45953	-10.3182	-0.80045	-10.8072	60-fold	-9.80784	3.98
Scenario B	-8.8637	-13.819	-8.41265	-6.12682	-9.89612	-1.53207	-4.7643	-15.9308	-4.9832	-3.17117	-7.45953	-10.3182	-0.80045	-10.8072	80-fold	-9.84771	4.106
	-8.8637	-13.819	-8.41265	-6.12682	-9.89612	-1.53207	-4.7643	-15.9308	-4.9832	-3.17117	-7.45953	-10.3182	-0.80045	-10.8072	100-fold	-9.30641	4.479

### Sheet: Table S11
			Observed Fay and Wu's statistic (Africans)						Simulated Fay and Wu's H statistic (Africans)
	Afro-Caribbeans (ACB)	African Americans (ASW)	Esan (ESN)	Mandinka (GWD)	Luhya (LWK)	Mende (MSL)	Yoruba (YRI)	Growth	Lower 5th percentile	Mean
	-0.57461	-0.41373	-0.65877	-0.65369	-4.36712	-0.57419	-2.58734	2-fold	-2.17533	0.301
	-0.57461	-0.41373	-0.65877	-0.65369	-4.36712	-0.57419	-2.58734	4-fold	-1.93891	0.408
	-0.57461	-0.41373	-0.65877	-0.65369	-4.36712	-0.57419	-2.58734	6-fold	-1.92794	0.485
Scenario A	-0.57461	-0.41373	-0.65877	-0.65369	-4.36712	-0.57419	-2.58734	8-fold	-2.01663	0.451
	-0.57461	-0.41373	-0.65877	-0.65369	-4.36712	-0.57419	-2.58734	10-fold	-2.22588	0.439
								Observed Fay and Wu's H statistic (Non-Africans)								Simulated Fay and Wu's H statistic (Non-Africans)
	Bengali (BEB)	Gujarati (GIH)	Telugu (ITU)	Punjabi(PJL)	Sri Lankan (STU)	Finnish (FIN)	Great British (GBR)	Spanish (IBS)	Toscani (TSI)	Dai Chinese (CDX)	Beijing Chinese (CHB)	Southern Han Chinese (CHS)	Japanese (JPT)	Vietnamese (KHV)	Growth	Lower 2.5th percentile	Upper 97.5th percentile	Mean
	-0.03949	-0.83277	-2.79219	-0.34199	-0.66472	-0.56443	-0.64826	-0.88	-2.88289	-0.32479	0.43059	0.3476	0.42048	-0.30026	20-fold	-2.998	1.758	0.274
Scenario B	-0.03949	-0.83277	-2.79219	-0.34199	-0.66472	-0.56443	-0.64826	-0.88	-2.88289	-0.32479	0.43059	0.3476	0.42048	-0.30026	40-fold	-2.973	1.789	0.327
	-0.03949	-0.83277	-2.79219	-0.34199	-0.66472	-0.56443	-0.64826	-0.88	-2.88289	-0.32479	0.43059	0.3476	0.42048	-0.30026	60-fold	-3.546	1.849	0.35
	-0.03949	-0.83277	-2.79219	-0.34199	-0.66472	-0.56443	-0.64826	-0.88	-2.88289	-0.32479	0.43059	0.3476	0.42048	-0.30026	80-fold	-3.109	1.788	0.341
	-0.03949	-0.83277	-2.79219	-0.34199	-0.66472	-0.56443	-0.64826	-0.88	-2.88289	-0.32479	0.43059	0.3476	0.42048	-0.30026	100-fold	-3.634	1.884	0.323

### Sheet: Table S12
			Observed Fay and Wu's statistic (Africans)						Simulated Fay and Wu's H statistic (Africans)
	Afro-Caribbeans (ACB)	African Americans (ASW)	Esan (ESN)	Mandinka (GWD)	Luhya (LWK)	Mende (MSL)	Yoruba (YRI)	Growth	Lower 5th percentile	Mean
	-32.6644	-24.5793	-31.8907	-32.8294	-33.6951	-32.0365	-40.0899	2-fold	-7.14249	2.39
	-32.6644	-24.5793	-31.8907	-32.8294	-33.6951	-32.0365	-40.0899	4-fold	-6.01476	3.18
	-32.6644	-24.5793	-31.8907	-32.8294	-33.6951	-32.0365	-40.0899	6-fold	-5.78235	3.599
Scenario A	-32.6644	-24.5793	-31.8907	-32.8294	-33.6951	-32.0365	-40.0899	8-fold	-5.9027	3.753
	-32.6644	-24.5793	-31.8907	-32.8294	-33.6951	-32.0365	-40.0899	10-fold	-5.8533	3.821
								Observed Fay and Wu's H statistic (Non-Africans)								Simulated Fay and Wu's H statistic (Non-Africans)
	Bengali (BEB)	Gujarati (GIH)	Telugu (ITU)	Punjabi(PJL)	Sri Lankan (STU)	Finnish (FIN)	Great British (GBR)	Spanish (IBS)	Toscani (TSI)	Dai Chinese (CDX)	Beijing Chinese (CHB)	Southern Han Chinese (CHS)	Japanese (JPT)	Vietnamese (KHV)	Growth	Lower 5th percentile	Mean
	-25.4461	-28.5759	-24.2141	-20.9335	-24.0675	-11.6245	-13.3041	-13.0423	-21.2852	-26.5211	-19.6234	-20.0725	-14.634	-29.4431	20-fold	-7.79359	1.893
	-25.4461	-28.5759	-24.2141	-20.9335	-24.0675	-11.6245	-13.3041	-13.0423	-21.2852	-26.5211	-19.6234	-20.0725	-14.634	-29.4431	40-fold	-7.35841	2.601
	-25.4461	-28.5759	-24.2141	-20.9335	-24.0675	-11.6245	-13.3041	-13.0423	-21.2852	-26.5211	-19.6234	-20.0725	-14.634	-29.4431	60-fold	-7.01787	2.783
Scenario B	-25.4461	-28.5759	-24.2141	-20.9335	-24.0675	-11.6245	-13.3041	-13.0423	-21.2852	-26.5211	-19.6234	-20.0725	-14.634	-29.4431	80-fold	-7.22148	2.953
	-25.4461	-28.5759	-24.2141	-20.9335	-24.0675	-11.6245	-13.3041	-13.0423	-21.2852	-26.5211	-19.6234	-20.0725	-14.634	-29.4431	100-fold	-7.37584	2.943

### Sheet: Table S13
			Observed Tajima's D statistic (Africans)							Simulated Tajima's D statistic (Africans)
	Afro-Caribbeans (ACB)	African Americans (ASW)	Esan (ESN)	Mandinka (GWD)	Luhya (LWK)	Mende (MSL)	Yoruba (YRI)	Growth	Lower 2.5th percentile	Upper 97.5th percentile	Mean
	-0.5612	-0.00528	-0.70623	-0.05584	-0.37312	0.05362	-0.53614	2-fold	-1.665	0.285	-0.871
	-0.5612	-0.00528	-0.70623	-0.05584	-0.37312	0.05362	-0.53614	4-fold	-2.025	-0.802	-1.55
	-0.5612	-0.00528	-0.70623	-0.05584	-0.37312	0.05362	-0.53614	6-fold	-2.191	-1.327	-1.857
Scenario A	-0.5612	-0.00528	-0.70623	-0.05584	-0.37312	0.05362	-0.53614	8-fold	-2.268	-1.569	-2.004
	-0.5612	-0.00528	-0.70623	-0.05584	-0.37312	0.05362	-0.53614	10-fold	-2.316	-1.761	-2.1
								Observed Tajima's D statistic (Non-Africans)								Simulated Tajima's D statistic (Non-Africans)
	Bengali (BEB)	Gujarati (GIH)	Telugu (ITU)	Punjabi(PJL)	Sri Lankan (STU)	Finnish (FIN)	Great British (GBR)	Spanish (IBS)	Toscani (TSI)	Dai Chinese (CDX)	Beijing Chinese (CHB)	Southern Han Chinese (CHS)	Japanese (JPT)	Vietnamese (KHV)	Growth	Lower 2.5th percentile	Upper 97.5th percentile	Mean
	0.61998	0.2618	-0.17192	0.6808	0.10929	3.1911	0.12142	-0.66752	-0.31453	-0.2248	0.01593	0.13284	0.72357	0.59543	20-fold	-2.187	-1.176	-1.783
	0.61998	0.2618	-0.17192	0.6808	0.10929	3.1911	0.12142	-0.66752	-0.31453	-0.2248	0.01593	0.13284	0.72357	0.59543	40-fold	-2.341	-1.73	-2.111
	0.61998	0.2618	-0.17192	0.6808	0.10929	3.1911	0.12142	-0.66752	-0.31453	-0.2248	0.01593	0.13284	0.72357	0.59543	60-fold	-2.401	-1.998	-2.242
Scenario B	0.61998	0.2618	-0.17192	0.6808	0.10929	3.1911	0.12142	-0.66752	-0.31453	-0.2248	0.01593	0.13284	0.72357	0.59543	80-fold	-2.426	-2.102	-2.301
	0.61998	0.2618	-0.17192	0.6808	0.10929	3.1911	0.12142	-0.66752	-0.31453	-0.2248	0.01593	0.13284	0.72357	0.59543	100-fold	-2.442	-2.176	-2.338

### Sheet: Table S14
			Observed Tajima's D statistic (Africans)						Simulated Tajima's D statistic (Africans)
	Afro-Caribbeans (ACB)	African Americans (ASW)	Esan (ESN)	Mandinka (GWD)	Luhya (LWK)	Mende (MSL)	Yoruba (YRI)	Growth	Lower 5th percentile	Mean
	-1.15704	-1.18912	-0.99643	-1.14836	-1.18115	-1.24468	-0.97402	2-fold	-1.50778	-0.899
	-1.15704	-1.18912	-0.99643	-1.14836	-1.18115	-1.24468	-0.97402	4-fold	-1.93885	-1.587
	-1.15704	-1.18912	-0.99643	-1.14836	-1.18115	-1.24468	-0.97402	6-fold	-2.13393	-1.874
Scenario A	-1.15704	-1.18912	-0.99643	-1.14836	-1.18115	-1.24468	-0.97402	8-fold	-2.22535	-2.026
	-1.15704	-1.18912	-0.99643	-1.14836	-1.18115	-1.24468	-0.97402	10-fold	-2.29217	-2.125
								Observed Tajima's D statistic (Non-Africans)								Simulated Tajima's D statistic (Non-Africans)
	Bengali (BEB)	Gujarati (GIH)	Telugu (ITU)	Punjabi(PJL)	Sri Lankan (STU)	Finnish (FIN)	Great British (GBR)	Spanish (IBS)	Toscani (TSI)	Dai Chinese (CDX)	Beijing Chinese (CHB)	Southern Han Chinese (CHS)	Japanese (JPT)	Vietnamese (KHV)	Growth	Lower 2.5th percentile	Upper 97.5th percentile	Mean
	-0.56447	-1.08139	-1.06183	-0.97265	-1.13158	0.481	-0.44254	-1.13877	-0.59107	-0.10908	-0.69722	-0.44247	0.03664	-0.66249	20-fold	-2.154	-1.337	-1.806
	-0.56447	-1.08139	-1.06183	-0.97265	-1.13158	0.481	-0.44254	-1.13877	-0.59107	-0.10908	-0.69722	-0.44247	0.03664	-0.66249	40-fold	-2.319	-1.861	-2.13
	-0.56447	-1.08139	-1.06183	-0.97265	-1.13158	0.481	-0.44254	-1.13877	-0.59107	-0.10908	-0.69722	-0.44247	0.03664	-0.66249	60-fold	-2.389	-2.075	-2.252
Scenario B	-0.56447	-1.08139	-1.06183	-0.97265	-1.13158	0.481	-0.44254	-1.13877	-0.59107	-0.10908	-0.69722	-0.44247	0.03664	-0.66249	80-fold	-2.417	-2.167	-2.314
	-0.56447	-1.08139	-1.06183	-0.97265	-1.13158	0.481	-0.44254	-1.13877	-0.59107	-0.10908	-0.69722	-0.44247	0.03664	-0.66249	100-fold	-2.437	-2.235	-2.351

### Sheet: Table S15
			Observed Tajima's D statistic (Africans)						Simulated Tajima's D statistic (Africans)
	Afro-Caribbeans (ACB)	African Americans (ASW)	Esan (ESN)	Mandinka (GWD)	Luhya (LWK)	Mende (MSL)	Yoruba (YRI)	Growth	Lower 2.5% level	Upper 97.5% percentile	Mean
	-0.08842	-0.34693	0.0391	-1.06078	-1.0686	-0.3964	-0.82849	2-fold	-1.701	0.773	-0.735
	-0.08842	-0.34693	0.0391	-1.06078	-1.0686	-0.3964	-0.82849	4-fold	-1.983	-0.336	-1.38
	-0.08842	-0.34693	0.0391	-1.06078	-1.0686	-0.3964	-0.82849	6-fold	-2.138	-0.929	-1.694
Scenario A	-0.08842	-0.34693	0.0391	-1.06078	-1.0686	-0.3964	-0.82849	8-fold	-2.22	-1.332	-1.884
	-0.08842	-0.34693	0.0391	-1.06078	-1.0686	-0.3964	-0.82849	10-fold	-2.264	-1.528	-1.993
								Observed Tajima's D statistic (Non-Africans)								Simulated Tajima's D statistic (Non-Africans)
	Bengali (BEB)	Gujarati (GIH)	Telugu (ITU)	Punjabi(PJL)	Sri Lankan (STU)	Finnish (FIN)	Great British (GBR)	Spanish (IBS)	Toscani (TSI)	Dai Chinese (CDX)	Beijing Chinese (CHB)	Southern Han Chinese (CHS)	Japanese (JPT)	Vietnamese (KHV)	Growth	Lower 2.5% level	Upper 97.5% percentile	Mean
	1.48525	0.03818	0.80765	1.18311	1.29702	0.10916	1.56708	1.55541	1.05425	0.46405	0.51785	-0.2986	0.48556	0.79691	20-fold	-2.138	-0.75	-1.622
	1.48525	0.03818	0.80765	1.18311	1.29702	0.10916	1.56708	1.55541	1.05425	0.46405	0.51785	-0.2986	0.48556	0.79691	40-fold	-2.3	-1.452	-1.993
	1.48525	0.03818	0.80765	1.18311	1.29702	0.10916	1.56708	1.55541	1.05425	0.46405	0.51785	-0.2986	0.48556	0.79691	60-fold	-2.373	-1.743	-2.146
Scenario B	1.48525	0.03818	0.80765	1.18311	1.29702	0.10916	1.56708	1.55541	1.05425	0.46405	0.51785	-0.2986	0.48556	0.79691	80-fold	-2.398	-1.95	-2.232
	1.48525	0.03818	0.80765	1.18311	1.29702	0.10916	1.56708	1.55541	1.05425	0.46405	0.51785	-0.2986	0.48556	0.79691	100-fold	-2.416	-2.055	-2.28

### Sheet: Table S16
			Observed Tajima's D statistic (Africans)						Simulated Tajima's D statistic (Africans)
	Afro-Caribbeans (ACB)	African Americans (ASW)	Esan (ESN)	Mandinka (GWD)	Luhya (LWK)	Mende (MSL)	Yoruba (YRI)	Growth	Lower 5th percentile	Mean
	-1.69499	-1.2321	-1.39098	-1.50727	-1.54497	-1.3634	-1.60098	2-fold	-1.52421	-0.87
	-1.69499	-1.2321	-1.39098	-1.50727	-1.54497	-1.3634	-1.60098	4-fold	-1.97578	-1.585
	-1.69499	-1.2321	-1.39098	-1.50727	-1.54497	-1.3634	-1.60098	6-fold	-2.13867	-1.862
Scenario A	-1.69499	-1.2321	-1.39098	-1.50727	-1.54497	-1.3634	-1.60098	8-fold	-2.23661	-2.017
	-1.69499	-1.2321	-1.39098	-1.50727	-1.54497	-1.3634	-1.60098	10-fold	-2.29518	-2.117
								Observed Tajima's D statistic (Non-Africans)								Simulated Tajima's D statistic (Non-Africans)
	Bengali (BEB)	Gujarati (GIH)	Telugu (ITU)	Punjabi(PJL)	Sri Lankan (STU)	Finnish (FIN)	Great British (GBR)	Spanish (IBS)	Toscani (TSI)	Dai Chinese (CDX)	Beijing Chinese (CHB)	Southern Han Chinese (CHS)	Japanese (JPT)	Vietnamese (KHV)	Growth	Lower 5th percentile	Mean
	-1.2154	-1.65663	-1.35317	-1.48818	-1.17628	-0.2589	-0.03684	-0.40371	-0.80661	-1.56145	-0.92138	-1.06093	-1.30324	-1.1977	20-fold	-2.13135	-1.795
	-1.2154	-1.65663	-1.35317	-1.48818	-1.17628	-0.2589	-0.03684	-0.40371	-0.80661	-1.56145	-0.92138	-1.06093	-1.30324	-1.1977	40-fold	-2.30983	-2.127
	-1.2154	-1.65663	-1.35317	-1.48818	-1.17628	-0.2589	-0.03684	-0.40371	-0.80661	-1.56145	-0.92138	-1.06093	-1.30324	-1.1977	60-fold	-2.3738	-2.244
Scenario B	-1.2154	-1.65663	-1.35317	-1.48818	-1.17628	-0.2589	-0.03684	-0.40371	-0.80661	-1.56145	-0.92138	-1.06093	-1.30324	-1.1977	80-fold	-2.41096	-2.308
	-1.2154	-1.65663	-1.35317	-1.48818	-1.17628	-0.2589	-0.03684	-0.40371	-0.80661	-1.56145	-0.92138	-1.06093	-1.30324	-1.1977	100-fold	-2.43021	-2.347

### Sheet: Table S17
Population	Genomic position	rs identifier	Allele frequency	Unstandardized (nSL)	Standardized (nSL)
BEB	132010726	rs734244	0.284884	-0.203439	-2.15561
	132011569	rs56174361	0.44186	-0.368892	-2.18951
	132011571	rs58349986	0.27907	-0.196696	-2.18564
CDX	132011575	rs56408050	0.155914	-0.104767	-2.25819
GBR	132011573	rs199693275	0.126374	-0.0321962	-2.02535
GIH	132011569	rs56174361	0.436893	-0.326282	-2.03833
IBS	132011569	rs56174361	0.373832	-0.391704	-2.57253
STU	132011569	rs56174361	0.392157	-0.297041	-2.08335
	132011571	rs58349986	0.156863	-0.0673983	-2.08455
TSI	132011569	rs56174361	0.373832	-0.330486	-2.3134

### Sheet: Table  S18
Population	Genomic position	rs identifier	Allele frequency	Unstandardized (iHS)	Standardized (iHS)
ACB	154608453	rs1898830	0.135417	1.57283	2.97714
	154614594	rs11099894	0.161458	1.27677	2.24935
	154615238	rs7675718	0.161458	1.32105	2.37935
	154617860	rs7694512	0.161458	1.24583	2.15852
	154619274	rs13115230	0.130208	1.3896	2.44064
	154620585	rs13123230	0.130208	1.3896	2.44064
	154621502	rs12510187	0.161458	1.19983	2.02347
	154621946	rs11938228	0.161458	1.19983	2.02347
ASW	154608453	rs1898830	0.237705	1.49663	3.14619
	154614594	rs11099894	0.245902	1.45057	3.03001
	154615238	rs7675718	0.237705	1.57023	3.36573
	154617860	rs7694512	0.237705	1.44604	2.9953
	154619274	rs13115230	0.229508	1.37903	2.69934
	154620585	rs13123230	0.229508	1.37903	2.69934
	154621502	rs12510187	0.229508	1.37362	2.68338
	154621946	rs11938228	0.229508	1.37362	2.68338
	154622950	rs13105517	0.245902	1.31754	2.6338
BEB	154607126	rs4696480	0.337209	-0.359286	-2.03275
	154611877	rs6811715	0.337209	-0.353912	-2.01662
CDX	154605911	rs55714645	0.0752688	3.04328	2.28448
	154614967	rs148248740	0.0806452	2.86388	2.09861
	154616707	rs6822309	0.0806452	2.86026	2.09339
ESN	154608453	rs1898830	0.0909091	1.7266	3.16752
	154614594	rs11099894	0.106061	1.58364	2.85298
	154615238	rs7675718	0.106061	1.64036	3.01628
	154617860	rs7694512	0.106061	1.58279	2.85053
	154619274	rs13115230	0.0909091	1.71976	3.148
	154620585	rs13123230	0.0909091	1.71976	3.148
	154621502	rs12510187	0.106061	1.5761	2.83127
	154621946	rs11938228	0.111111	1.52532	2.72659
	154622950	rs13105517	0.106061	1.57833	2.83769
GIH	154607126	rs4696480	0.305825	-0.454922	-2.45206
	154608453	rs1898830	0.592233	0.740408	2.02665
	154611877	rs6811715	0.305825	-0.448058	-2.43133
	154614594	rs11099894	0.592233	0.740657	2.02736
	154615238	rs7675718	0.592233	0.742384	2.0323
GWD	154608453	rs1898830	0.0929204	1.48024	2.46419
	154614594	rs11099894	0.0929204	1.47833	2.45874
	154615238	rs7675718	0.0929204	1.52116	2.58101
	154617860	rs7694512	0.0929204	1.48731	2.48437
	154619274	rs13115230	0.0929204	1.45686	2.39744
	154620585	rs13123230	0.0929204	1.45686	2.39744
	154621502	rs12510187	0.0929204	1.45686	2.39744
	154621946	rs11938228	0.0929204	1.45686	2.39744
	154622950	rs13105517	0.0973451	1.43186	2.32607
ITU	154607126	rs4696480	0.318627	-0.457598	-2.40028
	154611877	rs6811715	0.318627	-0.457716	-2.40063
LWK	154605745	rs7696323	0.111111	1.37183	2.28213
	154605911	rs55714645	0.166667	1.21686	2.07347
	154611702	rs6811309	0.0505051	1.45734	2.01069
	154616707	rs6822309	0.166667	1.24253	2.14883
PJL	154607126	rs4696480	0.3125	-0.386761	-2.18968
	154608453	rs1898830	0.552083	0.759543	2.00455
	154611877	rs6811715	0.317708	-0.411728	-2.26391
	154614594	rs11099894	0.536458	0.811204	2.0558
	154615238	rs7675718	0.536458	0.813195	2.06159
STU	154607126	rs4696480	0.259804	-0.308513	-2.17251
	154608453	rs1898830	0.622549	0.706918	2.04673
	154611877	rs6811715	0.259804	-0.299293	-2.1449
	154614594	rs11099894	0.622549	0.707392	2.04809
	154615238	rs7675718	0.627451	0.69483	2.01196
	154621502	rs12510187	0.612745	0.702696	2.0107

### Sheet: Table S19
Population	Genomic position	rs identifier	Allele frequency	Unstandardized (nSL)	Standardized (nSL)
ACB	154608453	rs1898830	0.135417	0.886455	2.3236
	154619274	rs13115230	0.130208	0.842926	2.11755
	154620585	rs13123230	0.130208	0.842863	2.11725
ASW	154608453	rs1898830	0.237705	0.912507	2.61914
	154614594	rs11099894	0.245902	0.85652	2.38734
	154615238	rs7675718	0.237705	0.927996	2.68845
	154617860	rs7694512	0.237705	0.879255	2.47034
	154619274	rs13115230	0.229508	0.863389	2.34485
	154620585	rs13123230	0.229508	0.863876	2.34703
	154621502	rs12510187	0.229508	0.855523	2.30958
	154621946	rs11938228	0.229508	0.856019	2.3118
	154622950	rs13105517	0.245902	0.852158	2.36786
BEB	154607126	rs4696480	0.337209	-0.3424	-2.52623
	154608453	rs1898830	0.587209	0.568023	2.03303
	154611877	rs6811715	0.337209	-0.340032	-2.51607
	154614594	rs11099894	0.581395	0.579843	2.08005
	154615238	rs7675718	0.581395	0.590905	2.12406
ESN	154608453	rs1898830	0.0909091	0.864775	2.09817
GIH	154607126	rs4696480	0.305825	-0.315871	-2.58002
	154608453	rs1898830	0.592233	0.609886	2.20805
	154611877	rs6811715	0.305825	-0.318129	-2.58992
	154614594	rs11099894	0.592233	0.611288	2.21357
	154615238	rs7675718	0.592233	0.614532	2.22635
	154617860	rs7694512	0.592233	0.586312	2.11523
ITU	154607126	rs4696480	0.318627	-0.33398	-2.59154
	154608453	rs1898830	0.568627	0.625347	2.19555
	154611877	rs6811715	0.318627	-0.343332	-2.63192
	154614594	rs11099894	0.563725	0.641508	2.25966
	154615238	rs7675718	0.563725	0.645398	2.27509
	154617860	rs7694512	0.563725	0.588577	2.04969
	154622950	rs13105517	0.553922	0.583933	2.0124
PJL	154607126	rs4696480	0.3125	-0.295021	-2.42335
	154608453	rs1898830	0.552083	0.653322	2.28862
	154611877	rs6811715	0.317708	-0.313583	-2.50348
	154614594	rs11099894	0.536458	0.703874	2.4192
	154615238	rs7675718	0.536458	0.707348	2.43304
	154617860	rs7694512	0.536458	0.668205	2.2771
	154621502	rs12510187	0.536458	0.621521	2.09111
	154622950	rs13105517	0.541667	0.590441	2.00573
STU	154607126	rs4696480	0.259804	-0.237603	-2.43055
	154608453	rs1898830	0.622549	0.600304	2.301
	154611877	rs6811715	0.259804	-0.222729	-2.36486
	154614594	rs11099894	0.622549	0.599777	2.29891
	154615238	rs7675718	0.627451	0.587463	2.25006
	154617860	rs7694512	0.622549	0.556912	2.12885
	154621502	rs12510187	0.612745	0.572465	2.15563

### Sheet: Table S20
Population	Genomic position	rs identifier	Allele frequency	Unstandardized (iHS)	Standardized (iHS)
ACB	32583132	rs2857657	0.0520833	1.55789	2.27993
CHB	32583269	rs4586	0.364078	-0.480697	-2.30197
IBS	32583132	rs2857657	0.242991	1.24307	2.412
JPT	32583269	rs4586	0.350962	-0.41888	-2.14376

### Sheet: Table S21
Population	Genomic position	rs identifier	Allele frequency	Unstandardized (nSL)	Standardized (nSL)
CHB	32583269	rs4586	0.364078	-0.311161	-2.26739
JPT	32583269	rs4587	0.350962	-0.285214	-2.20374
ITU
LWK
PJL
STU

### Sheet: Table S22
Population	Genomic position	rs identifier	Allele frequency	Unstandardized (iHS)	Standardized (iHS)
CHB	219260651	rs13062	0.291262	-0.466281	-2.5297
	219261176	rs2279014	0.300971	-0.499522	-2.58677
CHS	219254842	rs3816560	0.119048	-0.165612	-2.16986
	219255423	rs2695343	0.704762	0.691105	2.27573
	219259270	rs2279015	0.72381	0.595283	2.08506
	219259732	rs17235409	0.157143	-0.193096	-2.13107
	219259844	rs1059823	0.714286	0.607825	2.07916
	219260651	rs13062	0.261905	-0.528245	-2.79037
	219261176	rs2279014	0.261905	-0.528245	-2.79037
GIH	219252377	rs2290708	0.0970874	-0.10301	-2.05583
	219254842	rs3816560	0.101942	-0.128101	-2.07516
	219255423	rs2695343	0.728155	0.59292	2.0784
	219260651	rs13062	0.228155	-0.399156	-2.54521
	219261176	rs2279014	0.228155	-0.399156	-2.54521
ITU	219255423	rs2695343	0.691176	0.612281	2.01674
	219259732	rs17235409	0.0686275	-0.0976317	-2.14952
	219260651	rs13062	0.230392	-0.310418	-2.24385
	219261176	rs2279014	0.22549	-0.293772	-2.23439
JPT	219255423	rs2695343	0.725962	0.610835	2.12891
	219259844	rs1059823	0.75	0.578925	2.13477
	219260651	rs13062	0.192308	-0.365461	-2.51685
	219261176	rs2279014	0.192308	-0.365461	-2.51685
KHV	219260651	rs13062	0.262626	-0.401802	-2.41263
	219261176	rs2279014	0.262626	-0.401802	-2.41263
STU	219260651	rs13062	0.289216	-0.384499	-2.31834
	219261176	rs2279014	0.279412	-0.35514	-2.26385

### Sheet: Table S23
Population	Genomic position	rs identifier	Allele frequency	Unstandardized (iHS)	Standardized (iHS)
BEB	219255423	rs2695343	0.593023	0.602312	2.17823
	219259844	rs1059823	0.569767	0.621917	2.18195
	219260651	rs13062	0.372093	-0.457081	-2.84927
	219261176	rs2279014	0.372093	-0.463537	-2.87659
CDX	219249436	rs137892936	0.112903	-0.114419	-2.49396
	219252208	rs3731863	0.11828	-0.151981	-2.67296
	219252630	rs17221959	0.11828	-0.153327	-2.67938
	219254842	rs3816560	0.0537634	-0.197301	-3.24851
	219255423	rs2695343	0.774194	0.651163	3.08499
	219259270	rs2279015	0.790323	0.684872	3.25008
	219259732	rs17235409	0.134409	-0.312778	-3.35323
	219259844	rs1059823	0.790323	0.648606	3.10611
	219260031	rs17229016	0.811828	0.560744	2.89157
	219260651	rs13062	0.188172	-0.561898	-4.24213
	219261176	rs2279014	0.188172	-0.56305	-4.24738
CHB	219252208	rs3731863	0.106796	-0.0268369	-2.08947
	219252630	rs17221959	0.106796	-0.0279432	-2.09474
	219254842	rs3816560	0.140777	-0.147399	-2.51767
	219255423	rs2695343	0.665049	0.728984	2.91021
	219255441	rs17228995	0.135922	-0.135631	-2.51467
	219259270	rs2279015	0.674757	0.749313	3.04172
	219259732	rs17235409	0.140777	-0.187912	-2.70857
	219259844	rs1059823	0.660194	0.747263	2.98192
	219260031	rs17229016	0.703883	0.617626	2.65137
	219260651	rs13062	0.291262	-0.600133	-3.86288
	219261176	rs2279014	0.300971	-0.634286	-3.97702
CHS	219249013	rs2276631	0.104762	-0.0941624	-2.41001
	219249436	rs137892936	0.0952381	-0.0139956	-2.09442
	219250003	rs3731865	0.1	-0.0860555	-2.37141
	219252208	rs3731863	0.109524	-0.113641	-2.50275
	219252377	rs2290708	0.0904762	-0.151981	-2.75275
	219252630	rs17221959	0.109524	-0.115718	-2.51264
	219254842	rs3816560	0.119048	-0.287121	-3.31696
	219255423	rs2695343	0.704762	0.778481	3.28743
	219255441	rs17228995	0.104762	-0.183346	-2.83462
	219259270	rs2279015	0.72381	0.724163	3.17682
	219259732	rs17235409	0.157143	-0.32234	-3.26917
	219259844	rs1059823	0.714286	0.7132	3.04251
	219260031	rs17229016	0.738095	0.637982	2.81962
	219260651	rs13062	0.261905	-0.639198	-4.15861
	219261176	rs2279014	0.261905	-0.640414	-4.16397
FIN	219248035	rs7591242	0.0606061	0.0368862	-2.0696
	219248396	rs17228967	0.0606061	0.0360175	-2.0739
	219260651	rs13062	0.333333	-0.336462	-2.50074
	219261176	rs2279014	0.323232	-0.300944	-2.4115
GIH	rs2276631	rs2276631	0.0776699	-0.0141867	-2.25592
	rs137892936	rs137892936	0.0776699	-0.0595322	-2.47762
	rs3731865	rs3731865	0.0825243	-0.0514646	-2.33593
	rs3731863	rs3731863	0.0728155	-0.0499816	-2.43093
	rs2290708	rs2290708	0.0970874	-0.15387	-2.76176
	rs17221959	rs17221959	0.0679612	-0.000668038	-2.25551
	219254842	rs3816560	0.101942	-0.183918	-2.83735
	219255423	rs2695343	0.728155	0.596198	2.66869
	219255441	rs17228995	0.0728155	-0.033777	-2.3517
	219259270	rs2279015	0.742718	0.584485	2.63481
	219259844	rs1059823	0.708738	0.647037	2.76766
	219260031	rs17229016	0.771845	0.503054	2.49521
	219260651	rs13062	0.228155	-0.502848	-3.78148
	219261176	rs2279014	0.228155	-0.502643	-3.78057
ITU	219249436	rs137892936	0.102941	-0.00991398	-2.0089
	219255423	rs2695343	0.691176	0.622565	2.64956
	219259270	rs2279015	0.70098	0.572536	2.47307
	219259732	rs17235409	0.0686275	-0.172071	-3.10404
	219259844	rs1059823	0.671569	0.635744	2.59676
	219260651	rs13062	0.230392	-0.369598	-3.11817
	219261176	rs2279014	0.22549	-0.360275	-3.14217
JPT	219252208	rs3731863	0.0673077	-0.0272162	-2.38694
	219252630	rs17221959	0.0673077	-0.0292664	-2.39709
	219254842	rs3816560	0.100962	-0.111998	-2.49493
	219255423	rs2695343	0.725962	0.706237	3.10564
	219255441	rs17228995	0.100962	-0.115442	-2.51132
	219259270	rs2279015	0.754808	0.667963	3.06078
	219259732	rs17235409	0.0913462	-0.103761	-2.52269
	219259844	rs1059823	0.75	0.694137	3.1647
	219260031	rs17229016	0.807692	0.488572	2.52905
	219260651	rs13062	0.192308	-0.489116	-3.84792
	219261176	rs2279014	0.192308	-0.489662	-3.8504
KHV	219255423	rs2695343	91.3076	0.664562	2.56133
	219259270	rs2279015	82.5875	0.604713	2.61791
	219259732	rs17235409	39.2504	-0.201435	-2.59901
	219259844	rs1059823	87.6599	0.628745	2.62968
	219260031	rs17229016	77.0115	0.48296	2.21173
	219260651	rs13062	25.3333	-0.483704	-3.4726
	219261176	rs2279014	25.3363	-0.484489	-3.47606
PJL	219248035	rs7591242	0.0625	0.0164769	-2.17064
	219248396	rs17228967	0.0625	0.0160478	-2.17276
	219249436	rs137892936	0.125	-0.0336082	-2.03202
	219252208	rs3731863	0.104167	-0.0214279	-2.06372
	219253897	rs72961106	0.0833333	-0.0365955	-2.26394
	219255423	rs2695343	0.666667	0.696644	2.78333
	219259270	rs2279015	0.666667	0.586029	2.34936
	219259844	rs1059823	0.65625	0.613091	2.42747
	219260651	rs13062	0.239583	-0.311944	-2.86017
	219261176	rs2279014	0.234375	-0.292553	-2.7734
STU	219255423	rs2695343	0.617647	0.629755	2.38362
	219259270	rs2279015	0.661765	0.531686	2.13616
	219259732	rs17235409	0.0980392	-0.0983986	-2.49711
	219259844	rs1059823	0.647059	0.578328	2.27212
	219260651	rs13062	0.289216	-0.399947	-3.01394
	219261176	rs2279014	0.279412	-0.373567	-2.96428
TSI	219260651	rs13062	0.331776	-0.262342	-2.18258
	219261176	rs2279014	0.331776	-0.262623	-2.18379

### Sheet: Table S24
Population	rsID	frequency derived allele	sMLE(200)	CI200_lower	CI200_upper	sMLE(500)	CI500_lower	CI500_upper	sMLE(1000)	CI1000_lower	CI1000_upper
ACB	rs2243283	0.1615	-	-	-	0.04821	-0.00171	0.09813	0.04716	-0.00427	0.09858
ACB	rs2243285	0.1927	0.06628	0.0227	0.10986	-	-	-	-	-	-
ACB	rs58349986	0.3906	-	-	-	0.0207	0.00076	0.04064	-	-	-
BEB	rs2227282	0.5988	0.02895	0.01106	0.04685	0.01792	0.00608	0.02976	0.01553	0.00287	0.02819
BEB	rs2227284	0.5988	0.03186	0.01082	0.05289	-	-	-	0.00915	0.00039	0.01791
BEB	rs2243266	0.2849	-0.03321	-0.04864	-0.01778	-	-	-	-	-	-
BEB	rs2243270	0.7093	0.0279	0.0097	0.04611	-	-	-	0.0105	0.0001	0.02089
BEB	rs2243282	0.2849	-0.0302	-0.04612	-0.01427	-	-	-	-	-	-
BEB	rs56408050	0.5581	0.02382	0.00412	0.04351	0.0156	0.00021	0.03099	0.01184	-0.00034	0.02401
CDX	rs2070874	0.1398	-0.03627	-0.05351	-0.01904	-	-	-	-	-	-
CDX	rs2243266	0.8602	0.03324	0.01371	0.05278	0.02008	0.00676	0.03341	0.02144	0.011	0.03187
CDX	rs2243267	0.8602	-	-	-	-	-	-	0.01278	0.00427	0.02129
CDX	rs2243270	0.1398	-	-	-	-0.01781	-0.02984	-0.00578	-0.01139	-0.0195	-0.00328
CDX	rs2243284	0.871	0.03453	0.01506	0.054	0.02066	0.00781	0.03351	0.02179	0.01141	0.03217
CDX	rs2243288	0.871	0.03313	0.01017	0.0561	0.01766	0.00467	0.03064	-	-	-
CDX	rs2243289	0.871	0.03063	0.00774	0.05352	0.01593	0.00377	0.02809	0.01241	0.00264	0.02218
CDX	rs2243290	0.871	-	-	-	0.01525	0.00116	0.02933	0.01024	0.00136	0.01912
CDX	rs58349986	0.8548	0.02962	0.00596	0.05328	0.01732	0.00624	0.0284	0.01154	0.00294	0.02014
CDX	rs734244	0.8602	0.03077	0.00773	0.05382	-	-	-	-	-	-
CEU	rs2227282	0.7323	0.03744	0.01863	0.05625	0.02118	0.01029	0.03207	0.0191	0.00587	0.03233
CEU	rs2227284	0.7323	-	-	-	0.01573	0.00355	0.02791	0.01282	0.00353	0.02211
CEU	rs2243270	0.8636	-	-	-	0.01509	0.00293	0.02724	0.00984	0.00231	0.01738
CEU	rs2243284	0.1364	-	-	-	-0.0177	-0.02875	-0.00666	-0.01459	-0.02582	-0.00336
CEU	rs2243288	0.1364	-	-	-	-0.01852	-0.02887	-0.00817	-0.0104	-0.01855	-0.00226
CEU	rs56174361	0.4141	-0.03658	-0.05442	-0.01875	-	-	-	-	-	-
CHB	rs199693275	0.5728	0.02871	0.01236	0.04506	0.0219	0.00883	0.03497	0.02091	0.00696	0.03485
CHB	rs2243282	0.7379	0.03049	0.01447	0.04651	0.01998	0.0075	0.03245	-	-	-
CHB	rs2243288	0.733	0.0311	0.01413	0.04806	-	-	-	-	-	-
CHB	rs56408050	0.301	0.0437	0.01556	0.07183	0.0422	0.0078	0.0766	-	-	-
CHB	rs58349986	0.6942	0.03012	0.01407	0.04618	0.01459	0.0045	0.02468	0.01204	0.00264	0.02143
CHB	rs734244	0.7282	-	-	-	0.01478	0.00403	0.02552	0.01289	0.00347	0.02231
CHS	rs199693275	0.5952	0.03735	0.02141	0.05329	0.0317	0.01214	0.05127	0.03321	0.01641	0.05002
CHS	rs2243266	0.8048	0.03046	0.01203	0.04889	-	-	-	-	-	-
CHS	rs2243282	0.819	0.03311	0.01518	0.05104	-	-	-	-	-	-
CHS	rs2243289	0.819	0.03628	0.02002	0.05254	0.0186	0.00651	0.0307	-	-	-
CHS	rs2243290	0.819	-	-	-	-	-	-	0.01384	0.00629	0.02139
CHS	rs56408050	0.2524	0.0927	0.04641	0.13899	0.09222	0.04086	0.14358	0.09298	0.04614	0.13983
CHS	rs58349986	0.7429	0.0325	0.01638	0.04863	0.02437	0.01226	0.03648	0.02605	0.01371	0.03839
CHS	rs734244	0.8048	-	-	-	0.02274	0.0131	0.03238	0.02263	0.01272	0.03254
ESN	rs199693275	0.2374	-	-	-	0.04925	-0.00508	0.10358	0.0458	-0.00798	0.09958
ESN	rs2227284	0.0455	-0.05092	-0.0711	-0.03074	-	-	-	-	-	-
ESN	rs2243251	0.2374	-	-	-	-	-	-	-0.00967	-0.01443	-0.00492
ESN	rs56174361	0.9495	0.03672	0.00216	0.07128	-	-	-	-	-	-
ESN	rs56408050	0.0505	-0.04361	-0.06499	-0.02224	-0.01961	-0.03095	-0.00827	-	-	-
FIN	rs56174361	0.4091	-0.0585	-0.08186	-0.03515	-0.05845	-0.08193	-0.03497	-0.05809	-0.08172	-0.03446
FIN	rs56408050	0.5909	0.04678	0.02055	0.07301	0.03455	0.01475	0.05436	0.03429	0.0141	0.05449
GBR	rs2227282	0.7747	0.03307	0.01564	0.0505	0.02157	0.00999	0.03315	0.01964	0.00713	0.03214
GBR	rs2227284	0.7747	0.03381	0.01473	0.05288	0.01827	0.00511	0.03143	0.02157	0.00588	0.03725
GBR	rs2243268	0.1154	-0.03453	-0.05395	-0.0151	-	-	-	-	-	-
GBR	rs2243270	0.8681	0.03229	0.00913	0.05545	0.01896	0.00826	0.02965	0.01914	0.00926	0.02902
GBR	rs2243284	0.1319	-0.03632	-0.05468	-0.01797	-0.0167	-0.02798	-0.00542	-0.00901	-0.01644	-0.00159
GBR	rs2243288	0.1319	-0.0346	-0.05357	-0.01563	-0.02022	-0.03166	-0.00878	-0.00905	-0.01644	-0.00166
GBR	rs56174361	0.3681	-0.03611	-0.05427	-0.01795	-0.02868	-0.04225	-0.0151	-0.02831	-0.04224	-0.01439
GBR	rs56408050	0.3681	-0.02763	-0.04542	-0.00984	-0.01482	-0.02809	-0.00156	-0.01329	-0.0264	-0.00019
GBR	rs58349986	0.1209	-	-	-	-0.01787	-0.03171	-0.00402	-	-	-
GIH	rs2227282	0.7087	-	-	-	0.02272	0.01158	0.03387	0.0223	0.01005	0.03455
GIH	rs2227284	0.7087	-	-	-	0.01891	0.00784	0.02999	0.01275	0.00241	0.02309
GIH	rs2243267	0.1165	-	-	-	-0.01938	-0.03099	-0.00778	-	-	-
GIH	rs2243284	0.1165	-	-	-	-0.02527	-0.03601	-0.01454	-	-	-
GIH	rs2243289	0.1165	-	-	-	-	-	-	-0.01085	-0.01803	-0.00366
GIH	rs2243290	0.1165	-	-	-	-0.01943	-0.02913	-0.00974	-	-	-
GWD	rs199693275	0.2611	0.06779	0.02237	0.1132	0.04747	0.0128	0.08215	0.06053	0.00656	0.11451
GWD	rs2227282	0.0619	-0.03481	-0.05528	-0.01434	-	-	-	-	-	-
GWD	rs2227284	0.0973	-0.03046	-0.04864	-0.01229	-0.01519	-0.02636	-0.00403	-	-	-
GWD	rs2243253	0.2389	0.04927	0.00198	0.09656	0.02454	-0.00449	0.05358	-	-	-
GWD	rs2243266	0.4027	0.03741	0.01735	0.05747	0.01766	0.00166	0.03367	-	-	-
GWD	rs2243267	0.4027	0.03184	0.01195	0.05173	0.02887	0.00906	0.04869	0.02819	0.00674	0.04965
GWD	rs2243268	0.292	0.03553	0.00424	0.06681	0.02994	0.00482	0.05507	0.02796	0.00145	0.05447
GWD	rs2243283	0.2301	-	-	-	0.02097	-0.00404	0.04598	0.01752	-0.00671	0.04174
GWD	rs2243285	0.208	0.09275	0.0477	0.1378	0.09261	0.04755	0.13766	0.09246	0.04665	0.13827
GWD	rs56174361	0.9071	0.03535	0.01776	0.05294	0.01576	0.00631	0.02521	0.00803	0.00191	0.01415
GWD	rs58349986	0.5487	0.02927	0.01078	0.04775	0.01202	0.00105	0.02298	0.01071	0.00121	0.02021
IBS	rs2227282	0.771	0.02829	0.00937	0.04721	0.01472	0.00412	0.02531	0.0096	0.00181	0.01738
IBS	rs2227284	0.771	0.03017	0.01152	0.04882	0.01817	0.00821	0.02814	0.01077	0.00218	0.01937
IBS	rs2243270	0.8598	0.03267	0.01169	0.05364	0.01688	0.00664	0.02711	0.00813	0.00115	0.0151
IBS	rs2243282	0.1355	-	-	-	-0.01475	-0.02649	-0.00302	-	-	-
IBS	rs2243284	0.1402	-0.03228	-0.04978	-0.01478	-0.01604	-0.02599	-0.00609	-0.00852	-0.01552	-0.00152
IBS	rs2243288	0.1402	-0.02814	-0.04605	-0.01024	-0.0165	-0.02685	-0.00615	-0.00905	-0.01617	-0.00193
IBS	rs2243290	0.1355	-0.02938	-0.04944	-0.00932	-0.0153	-0.02681	-0.0038	-	-	-
IBS	rs56408050	0.6262	0.03286	0.0144	0.05131	0.02121	0.00905	0.03337	0.01708	0.00394	0.03023
ITU	rs2227282	0.6814	-	-	-	-	-	-	0.00988	0.00216	0.01761
ITU	rs2227284	0.6814	-	-	-	0.02709	0.01574	0.03845	0.02688	0.01532	0.03845
ITU	rs2243284	0.1716	-	-	-	-0.01686	-0.02595	-0.00777	-	-	-
ITU	rs2243288	0.1716	-	-	-	-0.0161	-0.02546	-0.00674	-	-	-
ITU	rs2243289	0.1716	-	-	-	-0.01617	-0.02598	-0.00636	-	-	-
ITU	rs56408050	0.5392	-	-	-	0.02426	0.00935	0.03917	-	-	-
JPT	rs199693275	0.5721	0.0333	0.01493	0.05167	0.02001	0.00543	0.03459	0.02023	0.00443	0.03602
JPT	rs2243288	0.726	-	-	-	0.01756	0.00789	0.02723	0.017	0.00707	0.02694
JPT	rs56408050	0.3462	0.04139	0.01166	0.07111	-	-	-	-	-	-
JPT	rs58349986	0.7067	-	-	-	0.02032	0.00944	0.0312	0.01572	0.00197	0.02948
KHV	rs2243263	0.0909	-	-	-	-0.01979	-0.02881	-0.01077	-	-	-
KHV	rs2243282	0.7626	-	-	-	0.01571	0.00572	0.0257	0.00989	0.0015	0.01829
KHV	rs2243290	0.7677	0.03218	0.01685	0.04751	-	-	-	-	-	-
KHV	rs56408050	0.2172	0.09984	0.05925	0.14043	0.09981	0.05806	0.14155	0.09981	0.05343	0.14619
KHV	rs58349986	0.7273	0.03585	0.02051	0.05119	0.01857	0.00409	0.03305	0.01086	0.00221	0.0195
LWK	rs199693275	0.2727	0.06603	0.0128	0.11927	0.06958	0.0176	0.12156	0.06976	0.01183	0.12769
LWK	rs2243268	0.3687	0.07393	0.04147	0.10639	0.07383	0.03803	0.10963	0.07353	0.03681	0.11025
LWK	rs2243282	0.4596	0.03741	0.00342	0.07139	-	-	-	-	-	-
LWK	rs2243283	0.2424	0.0573	0.01399	0.10062	0.06332	0.00536	0.12128	0.05934	0.00247	0.11622
LWK	rs58349986	0.5808	0.03184	0.01098	0.0527	0.02408	0.01247	0.03569	0.01516	0.00311	0.02721
MSL	rs199693275	0.2941	0.05133	0.01514	0.08753	0.05008	0.01684	0.08331	0.04956	0.01376	0.08537
MSL	rs2243263	0.2706	0.06785	0.01568	0.12002	0.06954	0.00324	0.13583	-	-	-
MSL	rs2243268	0.3647	0.04725	0.0155	0.07901	0.04882	0.01475	0.08289	0.04514	0.0095	0.08078
MSL	rs2243282	0.4471	0.03116	0.00894	0.05337	-	-	-	-	-	-
MSL	rs2243283	0.2588	0.05058	0.0099	0.09127	0.05629	0.00177	0.11081	0.05324	-0.00109	0.10756
MSL	rs2243289	0.3647	-	-	-	0.01541	-0.00111	0.03193	0.01664	-0.0016	0.03487
MSL	rs2243290	0.4529	0.02861	0.00575	0.05146	-	-	-	-	-	-
MSL	rs56174361	0.9118	0.03733	0.01682	0.05783	0.02236	0.01299	0.03174	0.00911	0.0018	0.01641
MSL	rs58349986	0.5	-	-	-	0.01386	0.00015	0.02757	0.01017	0.00192	0.01842
PJL	rs2070874	0.8021	0.02803	0.00867	0.0474	0.0144	0.00309	0.0257	0.01343	0.00533	0.02153
PJL	rs2227282	0.625	-	-	-	-	-	-	0.01005	0.00064	0.01947
PJL	rs2227284	0.625	-	-	-	0.01459	0.0035	0.02567	0.01016	0.0001	0.02022
PJL	rs2243263	0.1771	0.09981	0.04463	0.15499	-	-	-	-	-	-
PJL	rs2243266	0.1979	-0.02725	-0.04454	-0.00997	-	-	-	-	-	-
PJL	rs2243267	0.1979	-0.03288	-0.04899	-0.01676	-0.02011	-0.02995	-0.01027	-	-	-
PJL	rs2243282	0.1979	-0.03011	-0.04781	-0.01241	-	-	-	-	-	-
PJL	rs2243283	0.0104	-0.0582	-0.08256	-0.03383	-	-	-	-0.01311	-0.02261	-0.00362
PJL	rs2243284	0.1979	-0.02814	-0.04594	-0.01033	-0.01518	-0.02826	-0.00209	-	-	-
PJL	rs2243288	0.1979	-0.03213	-0.05078	-0.01347	-	-	-	-0.00854	-0.01542	-0.00166
PJL	rs2243289	0.1979	-	-	-	-0.02021	-0.03155	-0.00886	-	-	-
PJL	rs56408050	0.5625	0.02934	0.00811	0.05058	0.01562	0.00163	0.0296	0.01055	-0.00075	0.02186
PJL	rs734244	0.1979	-0.0301	-0.0477	-0.0125	-0.02322	-0.03278	-0.01367	-0.02286	-0.03315	-0.01258
STU	rs2070874	0.8333	0.03718	0.01967	0.05469	0.0132	0.00099	0.02541	0.01319	0.00528	0.0211
STU	rs2227282	0.6912	0.02967	0.01091	0.04842	0.01522	0.00191	0.02854	0.01127	0.00087	0.02166
STU	rs2227284	0.6912	-	-	-	0.01984	0.00646	0.03323	0.01224	-0.00201	0.0265
STU	rs2243266	0.1618	-0.03453	-0.05246	-0.0166	-	-	-	-	-	-
STU	rs2243289	0.1618	-0.0331	-0.04903	-0.01717	-	-	-	-	-	-
STU	rs2243290	0.1618	-	-	-	-0.01657	-0.02632	-0.00683	-	-	-
STU	rs56174361	0.6078	0.04252	0.02238	0.06266	0.03632	0.01971	0.05293	0.03567	0.01789	0.05346
STU	rs56408050	0.6078	0.03076	0.00656	0.05496	0.01532	0.00453	0.02611	0.01142	0.0004	0.02245
STU	rs734244	0.1618	-0.02653	-0.04489	-0.00818	-0.01432	-0.02747	-0.00116	-0.01168	-0.02015	-0.00322
TSI	rs199693275	0.1308	-0.02607	-0.04461	-0.00753	-0.01459	-0.02643	-0.00275	-	-	-
TSI	rs2227282	0.7804	0.03363	0.0147	0.05256	0.01519	0.00361	0.02676	0.01463	0.00593	0.02333
TSI	rs2227284	0.7804	0.02799	0.0103	0.04569	0.02314	0.01254	0.03374	0.022	0.01059	0.03342
TSI	rs2243266	0.1215	-0.02908	-0.04824	-0.00992	-	-	-	-	-	-
TSI	rs2243270	0.8692	0.03526	0.01685	0.05367	0.02019	0.00864	0.03174	0.00826	0.00068	0.01584
TSI	rs2243284	0.1308	-0.02989	-0.04724	-0.01254	-0.01708	-0.02709	-0.00706	-0.00956	-0.01704	-0.00208
TSI	rs2243288	0.1308	-0.02814	-0.04667	-0.00962	-0.01595	-0.02665	-0.00525	-0.00848	-0.01626	-0.00071
TSI	rs2243290	0.1262	-0.02989	-0.04876	-0.01101	-	-	-	-	-	-
TSI	rs56174361	0.3738	-0.03073	-0.04849	-0.01297	-0.02543	-0.03746	-0.0134	-0.02525	-0.0374	-0.0131
TSI	rs56408050	0.6262	0.03322	0.01652	0.04993	0.03472	0.01982	0.04962	0.03461	0.01951	0.04971
TSI	rs58349986	0.1355	-0.02914	-0.051	-0.00728	-0.01482	-0.02489	-0.00475	-	-	-
YRI	rs199693275	0.2454	0.09616	0.04926	0.14307	0.09588	0.04707	0.14469	0.09578	0.0458	0.14576
YRI	rs2227282	0.0139	-0.05817	-0.08085	-0.0355	-	-	-	-	-	-
YRI	rs56174361	0.9491	0.04414	0.02453	0.06374	0.01609	0.00615	0.02604	0.00842	0.0015	0.01533
YRI	rs56408050	0.0509	-0.03497	-0.05891	-0.01103	-	-	-	-	-	-

### Sheet: Table S25
Population	rsID	frequency derived allele	sMLE(200)	CI200_lower	CI200_upper	sMLE(500)	CI500_lower	CI500_upper	sMLE(1000)	CI1000_lower	CI1000_upper
ACB	rs1439164	0.4583	0.02969	0.00723	0.05215	0.022	0.00839	0.0356	0.02061	0.00529	0.03593
ACB	rs2083287	0.3958	0.05935	0.03286	0.08585	0.05905	0.03233	0.08577	0.05835	0.03164	0.08505
ACB	rs28872182	0.2344	0.06786	0.021	0.11473	0.06764	0.00616	0.12913	-	-	-
ACB	rs55714645	0.1667	0.09988	0.04554	0.15422	0.09982	0.03716	0.16248	0.09981	0.02796	0.17165
ACB	rs58425222	0.2656	0.09478	0.04573	0.14382	0.09466	0.04383	0.1455	0.09461	0.04137	0.14785
ACB	rs72731633	0.0156	-0.06888	-0.09375	-0.04402	-	-	-	-	-	-
ASW	rs1439164	0.3689	0.04154	0.00393	0.07916	0.04191	0.01433	0.0695	-	-	-
ASW	rs2083287	0.3197	0.0555	0.00745	0.10355	0.04897	4e-05	0.09791	0.05162	-0.00315	0.10639
ASW	rs58425222	0.2049	0.06158	-0.00468	0.12784	-	-	-	-	-	-
BEB	rs13147967	0.064	-	-	-	-	-	-	-0.01546	-0.02598	-0.00493
BEB	rs1439164	0.9826	0.06202	0.03993	0.08411	-	-	-	-	-	-
BEB	rs4696483	0.936	0.0549	0.03466	0.07514	-	-	-	-	-	-
CDX	rs4696480	0.6022	0.03247	0.01409	0.05084	0.03257	0.01659	0.04854	0.03221	0.01605	0.04838
CHB	rs7694512	0.3738	0.0396	0.01984	0.05936	0.03879	0.0188	0.05878	-	-	-
CHS	rs10222800	0.3	0.02851	0.00481	0.05221	0.0221	-0.00082	0.04502	0.02001	-0.00309	0.04311
CHS	rs11099894	0.4667	0.03235	0.01236	0.05233	0.01277	-5e-05	0.0256	-	-	-
CHS	rs11938228	0.4667	0.0254	0.00516	0.04563	0.01334	-0.00066	0.02735	-	-	-
CHS	rs12510187	0.4762	0.03178	0.0123	0.05126	0.02023	0.00205	0.03842	0.01166	-0.00514	0.02845
CHS	rs13105517	0.4619	0.02873	0.00576	0.05169	0.02631	0.00817	0.04445	0.0252	0.00601	0.04439
CHS	rs3804099	0.7524	-	-	-	-	-	-	0.01028	0.00137	0.01918
CHS	rs4696480	0.481	0.02318	0.005	0.04136	0.013	-0.0003	0.02629	-	-	-
CHS	rs7675718	0.4667	0.03235	0.01236	0.05233	0.01277	-5e-05	0.0256	-	-	-
CHS	rs7694512	0.4714	0.02585	0.00576	0.04594	0.01364	-0.00047	0.02775	-	-	-
ESN	rs13123230	0.9091	-	-	-	-	-	-	0.01405	0.00612	0.02199
ESN	rs2083287	0.5202	-	-	-	0.01615	0.00134	0.03096	0.01372	0.00063	0.02682
ESN	rs3804100	0.9545	-	-	-	-	-	-	0.012	0.0048	0.0192
ESN	rs6811185	0.5152	0.03331	0.0141	0.05251	-	-	-	-	-	-
ESN	rs72954762	0.202	0.06267	0.0135	0.11184	0.0599	0.00788	0.11192	0.05771	0.00504	0.11039
GBR	rs10222800	0.3846	0.03553	0.00098	0.07008	-	-	-	-	-	-
GBR	rs11938228	0.3736	0.04534	0.01823	0.07246	-	-	-	-	-	-
GBR	rs12510187	0.3077	0.08372	0.04317	0.12427	0.08726	0.04678	0.12774	0.08584	0.04445	0.12724
GBR	rs13105517	0.3132	0.06322	0.02672	0.09971	0.06327	0.0179	0.10864	0.0644	0.02039	0.10841
GBR	rs13147967	0.8846	0.0382	0.00586	0.07053	-	-	-	-	-	-
GIH	rs10222800	0.8544	-	-	-	0.02172	0.01004	0.0334	0.02156	0.00807	0.03505
GIH	rs13147967	0.0971	-	-	-	-0.02514	-0.03634	-0.01394	-0.02527	-0.03651	-0.01403
GIH	rs4696483	0.9029	0.04197	0.01859	0.06535	0.01686	0.00315	0.03057	-	-	-
GIH	rs72731633	0.0874	-0.04148	-0.06153	-0.02144	-	-	-	-	-	-
GWD	rs2083287	0.469	0.03066	0.01106	0.05025	0.02367	0.00825	0.0391	0.02346	0.00692	0.03999
GWD	rs3804100	0.9602	0.04479	0.02538	0.0642	-	-	-	-	-	-
GWD	rs6811185	0.4779	-	-	-	0.01852	0.00117	0.03587	-	-	-
GWD	rs72954762	0.2611	0.07334	0.03724	0.10945	0.07181	0.03394	0.10967	0.07095	0.03222	0.10967
IBS	rs13115230	0.6589	0.03165	0.01378	0.04952	-	-	-	-	-	-
IBS	rs62323856	0.9019	0.04096	0.021	0.06092	-	-	-	-	-	-
JPT	rs1898832	0.7163	0.03072	0.01249	0.04894	-	-	-	-	-	-
KHV	rs11099894	0.6364	0.03279	0.01294	0.05264	-	-	-	-	-	-
KHV	rs13123230	0.6364	0.03385	0.01563	0.05206	-	-	-	-	-	-
KHV	rs62323856	0.9899	-	-	-	-	-	-	0.01941	0.00825	0.03058
LWK	rs2083287	0.4293	0.04137	0.01478	0.06796	0.04391	0.01442	0.07341	0.04315	0.01365	0.07265
MSL	rs13147967	0.5294	-	-	-	0.01927	0.00226	0.03627	-	-	-
MSL	rs72954762	0.2235	0.09988	0.0534	0.14635	0.09979	0.05155	0.14802	0.09989	0.04553	0.15424
PJL	rs11099894	0.5365	0.03627	0.01514	0.0574	0.02988	0.01011	0.04966	0.03016	0.01182	0.04851
PJL	rs11938228	0.5573	0.02937	0.01085	0.04789	0.01374	0.00087	0.0266	-	-	-
PJL	rs12510187	0.5365	0.0394	0.01877	0.06004	0.01476	6e-05	0.02945	-	-	-
PJL	rs13105517	0.5417	0.02925	0.00817	0.05033	0.01901	0.005	0.03302	0.01569	0.00278	0.0286
PJL	rs13115230	0.5677	0.03096	0.00882	0.05309	0.01304	0.00122	0.02485	-	-	-
PJL	rs13123230	0.5573	0.03334	0.01321	0.05346	0.02745	0.01016	0.04475	0.02731	0.0098	0.04482
PJL	rs1898830	0.5521	0.02504	0.00579	0.0443	0.01243	-0.00031	0.02516	0.01571	0.00031	0.03111
PJL	rs3804099	0.6771	0.02633	0.00751	0.04515	0.01791	0.00543	0.0304	0.01547	0.00434	0.02661
PJL	rs6811309	0.151	0.09981	0.08177	0.11785	-	-	-	-	-	-
PJL	rs7675718	0.5365	0.02927	0.01013	0.0484	-	-	-	-	-	-
PJL	rs7694512	0.5365	0.02751	0.00856	0.04645	0.01274	1e-05	0.02548	-	-	-
STU	rs1439164	0.9657	-	-	-	0.02361	0.01054	0.03668	-	-	-
STU	rs1898831	0.9216	0.04549	0.02443	0.06654	0.01991	0.00784	0.03197	-	-	-
STU	rs3804100	0.8824	-	-	-	-	-	-	0.01795	0.00739	0.02852
STU	rs4696483	0.9216	-	-	-	0.01738	0.00387	0.03089	0.01021	0.00029	0.02013
STU	rs6811185	0.0147	-	-	-	-0.02462	-0.03805	-0.0112	-	-	-
TSI	rs10222800	0.3972	0.03739	0.01519	0.05958	0.04025	0.01758	0.06292	-	-	-
TSI	rs11938228	0.6682	-	-	-	-	-	-	0.01008	-0.00039	0.02055
TSI	rs13123230	0.6636	-	-	-	0.02022	0.00747	0.03297	0.01942	0.00647	0.03238
TSI	rs4696483	0.8551	0.03748	0.0208	0.05416	-	-	-	-	-	-
TSI	rs74341183	0.8692	0.03646	0.01869	0.05424	-	-	-	-	-	-
TSI	rs7694512	0.3037	0.03986	0.00359	0.07613	-	-	-	-	-	-
YRI	rs10222800	0.8426	-0.08739	-0.14257	-0.03221	-	-	-	-	-	-
YRI	rs2083287	0.5046	0.03156	0.01007	0.05304	0.03255	0.01415	0.05095	0.02942	0.00664	0.0522
YRI	rs4696483	0.4954	-0.03893	-0.05596	-0.0219	-0.03545	-0.05143	-0.01947	-0.03515	-0.05132	-0.01899
YRI	rs6811185	0.5139	-	-	-	0.0181	-0.00073	0.03692	0.01293	-0.00166	0.02753

### Sheet: Table S26
Population	rsID	frequency derived allele	sMLE(200)	CI200_lower	CI200_upper	sMLE(500)	CI500_lower	CI500_upper	sMLE(1000)	CI1000_lower	CI1000_upper
CHS	rs13900	0.5952	0.03073	0.01487	0.04659	-	-	-	-	-	-
JPT	rs13900	0.649	0.02559	0.00739	0.04379	0.02184	0.0103	0.03338	0.02145	0.00948	0.03341
JPT	rs4586	0.351	-0.02643	-0.04253	-0.01034	-0.02029	-0.03235	-0.00822	-0.01922	-0.03253	-0.00591
LWK	rs13900	0.2677	0.03682	0.00012	0.07353	-	-	-	-	-	-
MSL	rs4586	0.1529	-0.0355	-0.05498	-0.01602	-0.01144	-0.0221	-0.00078	-	-	-
TSI	rs2857657	0.2477	0.04431	0.01109	0.07754	-	-	-	-	-	-
YRI	rs4586	0.2315	-0.031	-0.04942	-0.01258	-0.01094	-0.02156	-0.00032	-	-	-

### Sheet: Table S27
Population	rsID	frequency derived allele	sMLE(200)	CI200_lower	CI200_upper	sMLE(500)	CI500_lower	CI500_upper	sMLE(1000)	CI1000_lower	CI1000_upper
ACB	rs13062	0.3854	0.03131	0.00955	0.05306	0.02118	0.00168	0.04068	0.01256	-0.00081	0.02592
ACB	rs17221959	0.3177	0.04505	0.02121	0.06888	0.04437	0.01935	0.0694	-	-	-
ACB	rs17228967	0.2292	0.09989	0.06464	0.13513	0.09981	0.06303	0.13659	-	-	-
ACB	rs2279015	0.1458	0.09983	0.06226	0.1374	-	-	-	-	-	-
ACB	rs2695343	0.3073	0.05832	0.02708	0.08956	0.04672	0.01179	0.08165	0.03571	0.00906	0.06235
ACB	rs3731865	0.0625	-	-	-	-	-	-	0.09983	0.01802	0.18164
ACB	rs7576974	0.1823	-	-	-	-	-	-	0.09428	0.04824	0.14031
ASW	rs1059823	0.2049	0.09985	0.05821	0.1415	0.09981	0.05642	0.14319	0.09987	0.04237	0.15737
ASW	rs13062	0.3689	0.08691	0.04681	0.12701	0.08711	0.04612	0.12811	0.02609	0.00902	0.04315
ASW	rs17228995	0.1148	0.09981	0.0127	0.18691	0.09985	0.0076	0.1921	0.09983	0.0546	0.14505
ASW	rs17229016	0.5984	-	-	-	0.01701	0.0065	0.02753	-	-	-
ASW	rs2279015	0.1885	0.09981	0.02483	0.17479	0.09982	0.02575	0.1739	0.09988	0.06808	0.13169
BEB	rs1059823	0.5698	-	-	-	-	-	-	0.01651	0.00359	0.02943
BEB	rs17228995	0.157	0.0998	0.05744	0.14216	0.09981	0.05717	0.14244	-	-	-
BEB	rs2279015	0.6047	0.03131	0.01378	0.04883	0.02698	0.01164	0.04231	-	-	-
BEB	rs2695343	0.593	-	-	-	0.01197	0.00027	0.02366	0.01216	0.00044	0.02388
BEB	rs3731863	0.1453	0.09981	0.07282	0.12679	0.09981	0.07267	0.12694	0.09981	0.0812	0.11842
BEB	rs3731865	0.157	0.09981	0.07027	0.12935	-	-	-	-	-	-
CDX	rs1059823	0.7903	-	-	-	-	-	-	0.01049	0.00149	0.0195
CDX	rs2279014	0.1882	-0.03458	-0.05073	-0.01843	-	-	-	-	-	-
CDX	rs2279015	0.7903	0.03944	0.02132	0.05755	0.03595	0.01995	0.05196	0.00876	-0.00043	0.01796
CDX	rs2695343	0.7742	0.03201	0.0132	0.05083	0.02297	0.00829	0.03764	0.01843	0.00611	0.03075
CHB	rs1059823	0.6602	-	-	-	0.01659	0.0053	0.02787	0.01501	0.00501	0.025
CHB	rs17221959	0.1068	-0.03237	-0.04974	-0.01499	-	-	-	-	-	-
CHB	rs2290708	0.0971	-	-	-	0.06451	-0.00266	0.13168	0.09981	0.08094	0.11867
CHB	rs2695343	0.665	0.03091	0.01538	0.04643	0.01286	0.00172	0.02401	0.01365	0.00413	0.02316
CHB	rs3731863	0.1068	-	-	-	-0.01378	-0.02596	-0.00161	-	-	-
CHS	rs1059823	0.7143	0.02709	0.01127	0.0429	0.01507	0.00479	0.02535	0.01922	0.00867	0.02977
CHS	rs2290708	0.0905	0.09981	0.03393	0.1657	0.09981	0.02486	0.17476	-	-	-
CHS	rs2695343	0.7048	0.02111	0.00424	0.03798	0.01578	0.00468	0.02689	0.02936	0.01767	0.04105
CHS	rs7576974	0.0095	-0.05497	-0.07574	-0.03419	-	-	-	-	-	-
ESN	rs13062	0.3283	0.03647	0.01184	0.06109	-	-	-	-	-	-
ESN	rs137892936	0.0859	-	-	-	-	-	-	0.09987	0.00742	0.19233
ESN	rs2276631	0.1616	-	-	-	-	-	-	-0.01038	-0.01638	-0.00438
ESN	rs2695343	0.1869	-	-	-	-	-	-	0.07319	0.01379	0.13258
FIN	rs1059823	0.6616	0.04705	0.02595	0.06816	0.03909	0.01829	0.05989	0.01772	0.00156	0.03389
FIN	rs13062	0.3333	-	-	-	-	-	-	-0.02115	-0.03608	-0.00622
FIN	rs17229016	0.6667	0.04725	0.02613	0.06838	0.03937	0.01866	0.06008	0.01792	0.00174	0.0341
FIN	rs2290708	0.1919	0.07859	0.01506	0.14212	0.08334	0.01355	0.15314	0.07531	-0.0254	0.17601
FIN	rs2695343	0.702	0.03883	0.01428	0.06338	0.02088	0.00502	0.03675	0.01674	0.00092	0.03256
GBR	rs1059823	0.6209	0.0326	0.01302	0.05218	0.03002	0.01178	0.04826	0.02683	0.01119	0.04246
GBR	rs2279014	0.3132	0.06087	0.02958	0.09216	0.06009	0.02807	0.09211	-	-	-
GBR	rs2279015	0.6319	0.0289	0.01043	0.04736	0.02469	0.00864	0.04073	0.0152	0.0033	0.02709
GBR	rs2290708	0.2637	-	-	-	-	-	-	0.05899	0.00998	0.108
GBR	rs2695343	0.6264	0.03152	0.01239	0.05065	0.01599	0.00373	0.02825	-	-	-
GIH	rs1059823	0.7087	0.02733	0.00743	0.04723	0.02365	0.01145	0.03586	0.01707	0.00542	0.02872
GIH	rs13062	0.2282	-	-	-	-	-	-	-0.01964	-0.02876	-0.01052
GIH	rs17228995	0.0728	-	-	-	-	-	-	0.09987	0.05217	0.14758
GIH	rs2279015	0.7427	0.02878	0.00875	0.04881	0.01477	0.00173	0.0278	0.00831	0.001	0.01563
GIH	rs2695343	0.7282	0.0336	0.01477	0.05244	0.02516	0.01174	0.03857	0.02304	0.00469	0.04138
GWD	rs13062	0.4292	-	-	-	0.01881	0.00645	0.03117	0.01144	0.00011	0.02276
GWD	rs137892936	0.1372	0.09489	0.0314	0.15839	0.09953	0.03149	0.16757	0.0719	0.00144	0.14235
GWD	rs2279015	0.1947	0.0604	0.02298	0.09782	0.05826	0.02047	0.09604	0.04609	0.01018	0.082
IBS	rs1059823	0.5514	0.04384	0.02528	0.0624	0.04065	0.02254	0.05876	0.02126	0.00699	0.03553
IBS	rs17235409	0.014	-0.04559	-0.07184	-0.01934	-	-	-	-	-	-
IBS	rs2276631	0.3318	0.04346	0.01719	0.06972	0.0371	0.00574	0.06846	0.055	0.02641	0.0836
IBS	rs2279015	0.5935	0.04258	0.02505	0.06011	0.01578	0.00105	0.03051	0.01974	0.00855	0.03093
IBS	rs2695343	0.528	-	-	-	0.02165	0.00581	0.03749	0.00911	-0.00142	0.01964
ITU	rs1059823	0.6716	0.03039	0.01368	0.0471	0.01465	0.00309	0.02621	0.02133	0.00763	0.03503
ITU	rs17228995	0.0931	-	-	-	-	-	-	0.09983	0.077	0.12266
ITU	rs2279015	0.701	0.02547	0.00636	0.04459	0.02155	0.0097	0.03341	0.00723	3e-05	0.01442
ITU	rs2695343	0.6912	0.02685	0.01043	0.04326	0.02204	0.01075	0.03333	0.02241	0.00895	0.03586
ITU	rs72961106	0.0735	0.09984	0.05347	0.14621	0.09986	0.04033	0.15939	-	-	-
JPT	rs1059823	0.75	-	-	-	-	-	-	0.01437	0.00396	0.02477
JPT	rs2279015	0.7548	-	-	-	0.01415	0.00241	0.02588	-	-	-
JPT	rs2290708	0.0721	-	-	-	-	-	-	0.0998	0.07139	0.1282
JPT	rs2695343	0.726	0.0281	0.01026	0.04594	0.0215	0.00893	0.03408	0.01572	0.00589	0.02555
KHV	rs1059823	0.6869	0.0262	0.00731	0.04508	0.01767	0.00672	0.02862	0.0129	0.00205	0.02376
KHV	rs17221959	0.1566	-	-	-	-	-	-	0.08116	0.00955	0.15277
KHV	rs17235409	0.1768	0.09981	0.06998	0.12964	0.09981	0.06941	0.13021	-	-	-
KHV	rs2695343	0.6364	0.02697	0.01	0.04395	0.01863	0.00604	0.03122	0.02012	0.00657	0.03367
LWK	rs13062	0.3636	-	-	-	0.02194	0.00329	0.0406	-	-	-
LWK	rs17229016	0.6313	-	-	-	-	-	-	0.00919	0.00243	0.01596
LWK	rs2279015	0.1061	0.09982	0.01605	0.18358	0.09982	0.00626	0.19339	0.09985	0.0219	0.1778
LWK	rs2695343	0.2222	0.09112	0.02261	0.15963	0.09149	0.0146	0.16838	-	-	-
MSL	rs13062	0.4176	-	-	-	0.01885	0.00256	0.03515	0.03081	0.00302	0.0586
MSL	rs2279014	0.4588	0.03182	0.00858	0.05505	-	-	-	-	-	-
PJL	rs1059823	0.6562	0.03417	0.01621	0.05213	0.02358	0.00964	0.03751	0.01548	0.00352	0.02743
PJL	rs2279015	0.6667	-	-	-	0.01749	0.00672	0.02826	0.00972	0.00104	0.0184
PJL	rs2695343	0.6667	0.03593	0.01806	0.05379	0.02415	0.01111	0.03719	0.02407	0.01129	0.03684
PJL	rs3816560	0.1198	-0.03265	-0.05607	-0.00924	-	-	-	-	-	-
STU	rs1059823	0.6471	0.03625	0.01771	0.05478	0.02657	0.01162	0.04152	0.02153	0.00944	0.03361
STU	rs17221959	0.1176	-	-	-	-	-	-	0.09982	0.07545	0.12419
STU	rs17228995	0.1078	0.09983	0.02821	0.17146	0.09988	0.03737	0.16239	0.09986	0.06162	0.1381
STU	rs2279015	0.6618	0.02773	0.01068	0.04478	0.01349	0.0022	0.02479	0.00928	0.00075	0.0178
STU	rs2695343	0.6176	0.02476	0.00717	0.04235	0.0186	0.00498	0.03222	0.02629	0.01214	0.04044
TSI	rs1059823	0.6262	0.03049	0.01332	0.04766	0.02747	0.01397	0.04097	0.02548	0.01189	0.03907
TSI	rs17221959	0.0514	0.09981	0.03083	0.16878	0.09981	0.02298	0.17663	0.09987	0.01461	0.18513
TSI	rs2290708	0.2336	-	-	-	-	-	-	0.09982	0.05791	0.14172
TSI	rs2695343	0.6729	0.04016	0.02364	0.05668	0.01766	0.00552	0.02981	0.0139	0.00294	0.02485
YRI	rs13062	0.4213	0.04249	0.01959	0.0654	0.02407	0.00462	0.04352	0.03403	0.01424	0.05383
YRI	rs2279014	0.4306	0.03295	0.0112	0.0547	-	-	-	-	-	-
YRI	rs3731865	0.0463	0.09987	0.02182	0.17792	0.09982	0.01714	0.1825	-	-	-
YRI	rs3816560	0.2315	-	-	-	0.04931	0.01576	0.08285	-	-	-

### Sheet: Table S28
Haplotype identifier	ACB (2N=192)	ASW (2N=120)	ESN (2N=198)	GWD (2N=226)	LWK (2N=198)	MSL (2N=162)	YRI (2N=214)	BEB (2N=168)	GIH (2N=206)	ITU (2N=198)	PJL (2N=186)	STU (2N=198)	FIN (2N=198)	GBR (2N=178)	IBS (2N=214)	TSI (2N=214)	CDX (2N=186)	CHB (2N=206)	CHS (2N=210)	JPT (2N=208)	KHV (2N=198)
H1	0	0	0	0	0	0	0	0	1	0	0	0	0	0	0	0	0	0	0	0	0
H2	0	0	0	0	0	0	0	2	2	0	0	0	0	0	0	0	0	0	0	0	0
H3	0	0	0	0	0	0	0	0	0	0	2	2	0	0	0	0	0	0	0	0	0
H4	0	0	0	0	0	0	1	0	0	0	0	0	0	0	0	0	0	0	0	0	0
H5	0	0	0	0	0	0	0	1	0	0	0	0	0	0	0	0	0	0	0	0	0
H6	0	0	0	0	0	0	0	1	0	0	0	0	0	0	0	0	0	2	1	1	1
H7	0	0	0	1	0	0	0	0	0	0	0	0	0	0	1	1	0	0	0	0	0
H8	0	0	0	0	0	0	0	0	0	0	0	0	0	1	0	1	0	0	0	0	0
H9	0	0	1	2	0	5	0	0	0	0	0	0	0	0	0	0	0	0	0	0	0
H10	0	0	0	0	0	0	1	0	0	0	0	0	0	0	0	0	0	0	0	0	0
H11	2	0	0	0	0	0	1	0	0	0	0	0	0	0	0	0	0	0	0	0	0
H12	1	3	1	10	0	2	2	0	0	0	0	0	0	0	0	0	0	0	0	0	0
H13	0	0	0	1	0	0	0	0	0	0	0	0	0	0	0	0	0	0	0	0	0
H14	2	0	5	1	0	5	0	0	0	0	0	0	0	0	0	0	0	0	0	0	0
H15	4	0	0	0	0	1	0	0	0	0	0	0	0	0	0	0	0	0	0	0	0
H16	0	0	0	0	0	0	0	0	0	0	0	1	0	0	0	0	0	0	0	0	0
H17	0	0	0	0	0	0	0	0	0	0	0	1	0	0	0	0	0	0	0	0	0
H18	0	0	0	0	0	0	0	0	0	0	0	0	0	0	0	0	0	0	0	0	1
H19	0	0	0	0	0	0	0	1	0	0	0	0	0	0	0	0	0	0	0	0	0
H20	1	0	0	0	0	0	0	1	0	0	1	0	1	0	0	0	0	0	0	0	0
H21	0	0	1	0	0	0	0	0	0	0	0	0	0	0	0	0	0	0	0	0	0
H22	4	3	6	3	0	8	3	0	0	0	0	0	0	0	0	0	0	0	0	0	0
H23	0	0	0	1	0	0	0	0	0	0	0	0	0	0	0	0	0	0	0	0	0
H24	1	0	0	0	0	0	0	0	0	0	0	0	0	0	0	0	0	0	0	0	0
H25	0	0	1	0	0	0	0	0	0	0	0	0	0	0	0	0	0	0	0	0	0
H26	0	0	0	0	0	0	0	0	0	1	0	0	0	0	0	0	0	0	0	0	0
H27	0	0	0	0	0	0	0	0	0	0	0	0	0	1	0	0	0	0	0	0	0
H28	0	0	0	0	0	0	0	0	0	0	0	0	0	0	0	0	0	1	0	0	0
H29	0	0	0	0	0	0	0	0	0	0	0	0	0	0	1	0	0	0	0	0	0
H30	0	0	0	0	0	0	0	1	0	0	0	0	0	0	0	1	0	0	0	0	0
H31	0	0	0	0	0	0	0	0	0	1	0	0	0	0	0	0	0	0	0	0	0
H32	0	0	0	0	0	0	0	0	0	0	0	0	0	0	1	1	0	0	0	0	0
H33	0	0	0	0	0	0	0	1	0	0	0	0	0	0	0	0	0	0	0	0	0
H34	0	0	0	0	0	0	0	0	0	1	0	0	0	0	0	0	0	0	0	0	0
H35	0	0	0	0	0	0	0	0	0	1	0	0	0	0	0	0	0	0	0	0	0
H36	0	0	0	0	0	0	0	0	0	0	0	0	0	0	0	1	0	0	0	0	0
H37	0	0	0	0	0	0	0	0	0	0	0	0	0	0	1	0	0	0	0	0	0
H38	0	0	0	0	0	0	0	0	0	0	2	1	0	0	0	0	0	0	0	0	0
H39	0	0	0	0	0	0	0	1	0	0	0	0	0	0	0	0	1	0	0	0	0
H40	0	0	0	0	0	0	0	0	1	2	1	0	0	0	0	0	0	0	0	0	0
H41	0	0	0	0	0	0	0	0	0	0	0	0	0	0	1	0	0	0	0	0	0
H42	0	0	0	0	0	0	0	0	0	0	0	1	0	0	0	0	0	0	0	0	0
H43	0	0	0	0	0	0	0	0	1	0	0	0	0	0	0	0	0	0	0	0	0
H44	16	19	2	12	3	2	2	65	98	79	80	93	89	99	117	112	13	39	23	39	24
H45	0	0	0	0	0	0	0	0	0	0	0	0	0	0	1	1	0	0	0	0	0
H46	0	0	0	0	0	0	0	0	0	0	0	0	0	2	0	0	0	0	0	0	0
H47	0	0	0	0	0	0	0	1	0	0	0	1	0	0	0	0	0	0	0	0	0
H48	0	0	0	0	1	0	0	0	1	3	0	1	1	1	1	6	0	0	0	0	0
H49	0	0	0	0	0	0	0	0	0	0	0	0	0	0	0	1	0	0	0	0	0
H50	0	1	0	0	0	0	0	0	0	0	0	0	0	0	0	1	0	0	0	0	0
H51	0	0	0	0	0	0	0	1	0	0	0	0	0	0	0	0	0	0	0	0	0
H52	0	0	0	0	0	0	0	0	0	0	0	0	0	0	1	0	0	0	0	0	0
H53	0	0	0	0	0	0	0	0	0	1	0	0	0	0	0	0	0	0	0	0	0
H54	0	0	0	0	0	0	0	3	3	5	3	4	0	0	0	0	0	0	0	0	0
H55	0	0	0	0	0	0	0	0	0	1	0	0	0	0	0	0	0	0	0	0	0
H56	0	0	0	0	0	0	0	0	0	0	0	0	0	0	0	0	0	0	0	0	1
H57	0	0	0	0	0	0	0	0	0	1	0	0	0	0	0	0	0	0	0	0	0
H58	0	0	0	0	0	0	0	0	0	2	0	3	0	0	0	0	0	0	0	0	0
H59	0	0	0	0	0	1	0	0	0	0	0	0	0	0	0	0	0	0	0	0	0
H60	0	0	0	0	0	0	1	0	0	0	0	0	0	0	0	0	0	0	0	0	0
H61	0	0	0	0	0	0	0	0	0	0	0	0	0	0	1	0	0	0	0	0	0
H62	0	0	0	0	0	0	0	0	0	0	2	0	0	0	0	0	0	0	0	0	0
H63	0	0	0	0	0	0	0	0	1	1	2	0	1	0	1	2	0	0	0	0	0
H64	0	0	1	0	0	0	0	0	0	0	0	0	0	0	0	0	0	0	0	0	0
H65	0	0	0	0	0	0	0	0	0	1	0	0	0	0	0	0	0	0	0	0	0
H66	0	0	0	0	0	0	0	0	0	0	0	1	0	0	0	0	0	0	0	0	0
H67	0	0	0	0	0	0	0	1	0	1	0	0	0	0	0	0	0	0	0	0	0
H68	0	0	0	0	0	0	0	0	0	0	0	0	1	0	0	0	0	0	0	0	0
H69	0	3	0	1	0	1	1	20	35	31	19	23	16	32	35	37	2	1	2	2	2
H70	0	0	0	0	0	0	0	0	0	1	0	0	1	0	0	0	0	0	0	0	0
H71	0	0	0	0	0	0	0	1	1	1	2	4	0	0	0	0	0	0	0	0	0
H72	0	0	0	0	0	0	0	0	1	0	0	1	0	0	0	0	0	0	0	0	0
H73	0	0	0	0	0	0	0	1	0	0	0	0	0	0	0	0	0	0	0	0	0
H74	5	6	6	10	2	11	2	0	0	0	0	0	0	0	0	0	0	0	0	0	0
H75	0	0	0	1	0	0	0	0	0	0	0	0	0	0	0	0	0	0	0	0	0
H76	0	0	0	0	0	0	0	0	0	0	0	0	0	0	0	0	0	1	0	0	0
H77	0	0	0	2	0	0	0	0	0	0	0	0	0	0	0	0	0	0	0	0	0
H78	0	0	0	0	0	0	0	0	0	0	2	0	0	0	0	0	0	0	0	0	0
H79	0	0	0	0	0	0	0	0	0	0	0	0	0	0	0	0	1	0	0	0	0
H80	0	0	0	0	0	0	0	0	0	1	1	0	0	0	0	0	0	0	0	0	0
H81	0	0	0	0	0	0	0	0	1	0	1	2	0	0	0	0	0	0	0	0	0
H82	6	6	5	4	3	3	5	16	32	26	28	27	19	15	15	18	7	7	9	11	13
H83	0	0	0	0	0	0	0	0	0	0	0	0	0	0	0	0	2	2	3	0	1
H84	0	1	0	0	1	0	0	0	0	0	0	0	0	0	0	0	0	0	0	0	0
H85	4	5	6	3	10	7	3	0	0	0	1	0	1	0	1	0	0	0	0	0	0
H86	0	0	0	0	0	0	1	0	0	0	0	0	0	0	0	0	0	0	0	0	0
H87	0	0	0	0	1	0	0	0	0	0	0	0	0	0	0	0	0	0	0	0	0
H88	4	1	3	2	4	2	1	0	0	0	0	0	0	0	1	0	0	0	0	0	0
H89	0	0	0	3	4	0	0	0	0	0	0	0	0	0	0	0	0	0	0	0	0
H90	0	0	0	0	0	0	0	0	0	0	0	0	0	0	1	1	0	0	0	0	0
H91	0	0	0	0	0	1	0	0	0	0	0	0	0	0	0	0	0	0	0	0	0
H92	0	0	0	0	2	0	0	0	0	0	0	0	0	0	0	0	0	0	0	0	0
H93	1	1	1	0	4	0	2	0	0	0	0	0	0	0	0	0	0	0	0	0	0
H94	0	0	0	0	0	0	0	0	0	0	0	0	0	0	1	0	0	0	0	0	0
H95	0	0	0	0	0	0	0	0	0	0	0	0	0	0	1	0	0	0	0	0	0
H96	3	1	2	1	1	0	2	0	0	0	0	0	0	0	0	0	0	0	0	0	0
H97	7	0	4	1	1	0	4	0	0	0	0	0	0	0	0	0	0	0	0	0	0
H98	0	0	0	0	0	0	0	0	0	0	0	0	0	2	0	1	0	0	0	0	0
H99	1	0	3	0	1	0	3	0	0	0	0	0	0	0	0	0	0	0	0	0	0
H100	0	0	2	0	0	0	2	0	0	0	0	0	0	0	0	0	0	0	0	0	0
H101	0	0	0	1	0	0	0	0	0	0	0	0	0	0	0	0	0	0	0	0	0
H102	0	0	0	1	0	0	0	0	0	0	0	0	0	0	0	0	0	0	0	0	0
H103	31	10	41	21	18	20	40	0	0	0	0	0	0	0	0	0	0	0	0	0	0
H104	1	0	0	3	0	0	0	0	0	0	0	0	0	0	0	0	0	0	0	0	0
H105	1	1	0	0	0	0	0	0	0	0	0	0	0	0	0	0	0	0	0	0	0
H106	0	0	0	0	0	0	1	0	0	0	0	0	0	0	0	0	0	0	0	0	0
H107	3	0	2	0	0	0	2	0	0	0	0	0	0	0	0	0	0	0	0	0	0
H108	0	0	0	1	0	0	0	0	0	0	0	0	0	0	0	0	0	0	0	0	0
H109	6	1	3	0	1	3	4	0	0	0	0	0	0	0	0	0	0	0	0	0	0
H110	0	0	0	0	0	0	1	0	0	0	0	0	0	0	0	0	0	0	0	0	0
H111	1	0	0	0	0	0	0	0	0	0	0	0	0	0	0	0	0	0	0	0	0
H112	0	0	0	0	0	0	0	0	0	0	1	0	0	0	0	0	0	0	0	0	0
H113	0	1	0	6	0	2	0	0	0	0	0	0	0	0	0	0	0	0	0	0	0
H114	0	0	0	0	0	0	1	0	0	0	0	0	0	0	0	0	0	0	0	0	0
H115	4	4	10	4	13	2	15	0	0	0	0	0	0	0	0	0	0	0	0	0	0
H116	0	1	1	0	0	3	0	0	0	0	0	0	0	0	1	0	0	0	0	0	0
H117	0	0	0	0	0	0	1	0	0	0	0	0	0	0	0	0	0	0	0	0	0
H118	0	0	0	0	0	0	0	0	0	0	0	0	0	2	1	0	0	0	0	0	0
H119	2	0	0	0	2	0	2	0	0	0	0	0	0	0	0	0	0	0	0	0	0
H120	0	0	0	0	0	0	0	0	1	0	0	0	0	0	0	0	0	0	0	2	0
H121	0	0	0	0	0	0	1	0	0	0	0	0	0	0	0	0	0	0	0	0	0
H122	0	0	0	0	0	0	0	0	0	0	0	0	0	0	1	0	0	0	0	0	0
H123	0	0	0	0	0	0	0	0	0	0	0	0	0	1	0	0	0	0	0	0	0
H124	1	0	1	0	2	0	1	0	0	0	0	0	0	0	0	0	0	0	0	0	0
H125	1	0	0	0	0	0	0	0	0	0	0	0	0	0	0	0	0	0	0	0	0
H126	0	0	0	0	0	0	0	0	0	0	0	0	0	0	0	1	0	0	0	0	0
H127	0	0	0	0	0	0	0	1	3	0	0	0	0	0	0	0	0	0	0	0	0
H128	0	0	0	0	0	0	0	0	0	0	0	0	0	0	1	0	0	0	0	0	0
H129	0	0	0	0	0	0	0	0	0	0	0	0	0	0	0	1	0	0	0	0	0
H130	0	0	0	0	0	0	0	0	0	0	0	0	0	1	0	0	0	0	0	0	0
H131	0	0	0	0	0	0	0	0	0	0	1	0	0	0	0	0	0	0	0	0	0
H132	0	0	0	0	0	0	0	0	0	0	0	0	0	0	0	0	0	0	1	0	0
H133	0	0	0	0	0	0	0	0	0	0	0	0	0	0	0	0	0	0	0	1	0
H134	0	0	0	0	0	0	0	0	0	0	0	0	0	0	0	0	0	0	1	0	0
H135	0	0	0	0	0	0	0	1	0	1	0	0	0	0	0	0	0	0	0	0	0
H136	0	0	0	2	0	0	0	0	0	0	0	0	0	0	0	0	0	0	0	0	0
H137	0	2	0	2	0	0	1	0	0	0	0	0	0	0	0	0	0	0	0	0	0
H138	0	0	0	0	2	0	0	0	0	0	0	0	0	0	0	0	0	0	0	0	0
H139	3	2	0	3	6	2	1	0	0	0	0	0	0	0	0	0	0	0	0	0	0
H140	1	0	0	0	0	0	0	0	0	0	0	0	0	0	0	0	0	0	0	0	0
H141	0	0	0	1	0	0	0	0	0	0	0	0	0	0	0	0	0	0	0	0	0
H142	1	0	1	0	0	0	0	0	0	0	0	0	0	0	0	0	0	0	0	0	0
H143	1	0	0	0	0	0	0	0	0	0	0	0	0	0	0	0	0	0	0	0	0
H144	0	0	2	0	1	0	0	0	0	0	0	0	0	0	0	0	0	0	0	0	0
H145	1	0	0	0	0	0	0	0	0	0	0	0	0	0	0	0	0	0	0	0	0
H146	0	0	0	0	0	0	1	0	0	0	0	0	0	0	0	0	0	0	0	0	0
H147	0	0	0	0	0	0	1	0	0	0	0	0	0	0	0	0	0	0	0	0	0
H148	0	0	0	0	0	0	0	0	0	0	0	0	0	0	0	0	0	1	1	1	2
H149	0	0	0	0	0	0	0	0	0	0	0	0	0	0	0	0	0	0	1	0	0
H150	0	0	1	0	0	0	0	0	0	0	0	0	0	0	0	0	0	0	0	0	0
H151	0	0	0	0	0	0	0	0	0	0	0	0	0	0	0	0	3	0	0	0	1
H152	0	0	0	0	0	0	0	0	0	0	0	0	0	0	0	0	0	1	0	0	0
H153	0	0	0	0	0	0	0	0	0	2	0	1	0	0	0	0	0	0	0	0	0
H154	0	0	0	0	0	0	0	0	0	0	0	0	0	0	0	0	0	2	1	0	1
H155	0	0	0	0	0	0	0	0	0	0	0	0	0	0	0	0	0	1	0	0	0
H156	5	0	1	0	2	0	2	0	0	0	0	0	0	0	0	0	0	0	0	0	0
H157	0	0	0	1	0	0	0	0	0	0	0	0	0	0	0	0	0	0	0	0	0
H158	0	0	0	0	0	0	0	0	0	1	0	1	0	0	0	0	0	0	0	0	0
H159	0	0	0	0	0	0	0	1	0	1	0	2	0	0	0	0	0	0	0	0	0
H160	0	0	0	0	0	0	0	0	0	2	0	0	0	0	0	0	0	0	0	0	0
H161	0	0	0	0	0	0	0	0	1	2	3	3	0	0	0	0	0	0	0	0	0
H162	0	0	0	0	0	0	1	0	0	0	0	0	0	0	0	0	0	0	0	0	0
H163	0	1	0	0	0	0	0	0	0	0	0	0	0	0	0	0	0	1	3	2	0
H164	0	0	0	0	1	0	0	0	0	0	0	0	0	0	0	0	0	0	0	0	0
H165	0	0	0	0	0	0	0	0	0	0	0	0	0	0	0	0	0	1	0	0	0
H166	0	0	0	1	0	1	1	0	0	0	0	0	0	1	0	0	0	0	0	0	1
H167	0	0	0	0	0	0	0	0	0	0	0	1	0	0	0	0	0	0	0	0	0
H168	0	0	0	0	0	0	0	0	0	0	0	0	0	0	0	0	0	0	1	0	0
H169	0	0	0	0	0	0	0	0	0	0	0	0	0	0	0	0	0	0	0	1	0
H170	0	0	0	0	0	0	0	0	0	0	0	0	0	0	0	0	2	0	0	0	0
H171	0	0	0	0	0	0	0	1	0	0	1	0	3	1	0	0	0	0	0	1	0
H172	1	0	0	0	0	0	0	0	0	0	0	0	0	0	0	0	0	0	0	0	0
H173	0	0	0	0	0	0	0	0	0	0	0	0	0	0	0	0	2	0	0	0	0
H174	0	0	0	0	0	0	1	0	0	0	0	0	0	0	0	0	0	0	0	0	0
H175	0	0	0	0	0	0	0	0	0	0	0	0	0	0	0	0	0	0	0	1	0
H176	0	5	1	2	1	0	2	15	7	6	9	8	22	8	6	5	11	19	25	27	16
H177	0	0	0	0	0	0	0	1	0	0	0	0	0	0	0	0	0	0	0	0	0
H178	0	0	0	0	0	0	0	0	0	0	0	0	0	0	0	0	0	1	0	0	0
H179	0	0	0	0	0	0	0	0	0	0	0	1	0	0	0	0	0	0	0	0	0
H180	0	0	0	0	0	0	0	0	0	1	0	0	0	0	0	0	0	0	0	0	0
H181	0	0	0	0	0	0	0	0	0	0	0	0	0	0	0	1	0	0	0	0	0
H182	0	0	0	0	1	0	0	1	0	0	2	1	1	0	0	0	1	4	10	1	6
H183	2	0	0	0	2	0	0	0	0	0	0	0	0	0	0	0	0	2	0	2	1
H184	0	0	0	1	0	0	0	0	0	0	0	0	0	0	0	0	0	0	0	0	0
H185	0	0	0	0	0	0	0	0	0	0	0	0	0	0	0	0	0	0	0	1	1
H186	0	0	0	0	0	0	0	0	0	0	0	0	0	0	0	0	0	0	0	0	1
H187	1	2	0	2	1	2	3	0	0	0	0	0	0	0	0	0	0	0	0	0	0
H188	0	0	0	0	0	0	1	0	0	0	0	0	0	0	0	0	0	0	0	0	0
H189	0	0	0	0	0	1	0	0	0	0	0	0	0	0	0	0	0	0	0	0	0
H190	0	0	0	0	0	0	0	0	0	0	0	0	0	0	0	0	1	0	0	0	0
H191	0	0	0	0	0	0	0	0	0	0	0	0	0	0	0	0	0	0	0	0	1
H192	0	0	0	0	0	0	0	0	0	0	0	0	0	0	0	0	0	0	0	6	0
H193	0	0	0	0	0	0	0	0	0	0	0	0	0	0	0	1	0	0	0	1	0
H194	0	0	0	0	1	0	0	0	0	0	0	0	0	0	0	0	1	1	0	0	0
H195	0	0	0	0	0	0	0	0	0	0	0	0	0	0	0	0	0	0	1	0	0
H196	0	0	0	0	0	0	0	0	0	0	0	0	0	0	0	0	0	1	0	0	0
H197	11	7	7	16	23	12	17	10	0	0	0	2	0	0	2	0	42	19	23	13	41
H198	0	0	0	0	0	0	0	0	0	0	0	0	0	0	0	0	10	1	3	3	1
H199	0	0	0	0	0	0	0	0	0	0	0	0	0	0	0	0	2	0	2	2	2
H200	0	0	0	0	0	0	0	0	0	0	0	0	0	0	0	0	0	1	0	0	0
H201	0	0	0	0	0	0	0	0	0	0	0	0	0	0	0	0	0	0	0	1	0
H202	0	0	0	0	0	0	0	0	0	0	0	0	0	0	0	0	0	0	1	1	0
H203	0	0	0	0	1	0	0	0	0	0	0	0	0	0	0	0	0	0	0	0	0
H204	0	0	0	0	0	0	0	0	0	0	0	0	0	0	0	0	0	1	0	0	0
H205	0	0	0	0	0	0	0	0	0	0	0	0	0	0	0	0	1	0	0	0	0
H206	0	0	0	0	0	0	0	0	0	0	0	0	0	0	0	0	1	0	1	0	1
H207	1	0	0	0	0	0	0	0	0	0	0	0	0	0	0	0	0	0	0	0	0
H208	1	1	1	2	0	1	2	0	0	0	0	0	0	0	0	0	0	0	0	0	0
H209	0	0	0	0	0	0	0	0	0	0	0	0	0	0	0	0	0	0	0	0	1
H210	0	0	1	0	0	0	0	0	0	0	0	0	0	0	0	0	0	0	0	0	0
H211	0	0	0	1	0	0	0	0	0	0	0	0	0	0	0	0	0	0	0	0	0
H212	0	0	0	0	0	0	0	0	0	0	0	0	0	0	0	0	0	1	0	0	0
H213	0	0	0	0	0	0	0	0	0	0	0	0	0	0	0	0	0	1	0	0	0
H214	0	0	0	0	0	3	0	0	0	0	0	0	0	0	0	0	0	0	0	0	0
H215	0	0	0	0	0	0	0	0	0	0	0	0	0	0	0	0	0	0	1	2	0
H216	0	0	0	0	0	0	0	0	0	0	0	0	3	0	1	1	0	0	0	0	0
H217	0	0	0	0	0	0	0	0	0	0	0	0	0	0	0	0	0	1	0	0	0
H218	0	0	0	0	0	0	0	0	0	0	0	0	0	0	0	0	1	0	0	0	0
H219	0	0	0	3	0	0	1	0	0	0	0	0	0	0	0	0	0	0	0	0	0
H220	0	0	0	0	0	0	0	0	0	0	0	0	0	0	0	0	0	1	0	0	0
H221	0	0	1	0	1	4	1	0	0	0	0	0	0	0	0	0	0	0	0	0	0
H222	0	0	0	0	0	0	0	0	0	0	0	0	0	0	0	0	0	0	1	0	0
H223	0	0	0	0	0	0	0	0	0	0	0	0	0	0	0	0	4	1	4	0	8
H224	0	0	0	0	0	0	0	0	0	1	0	0	0	0	0	0	0	0	0	0	0
H225	0	0	0	0	0	0	0	0	0	0	0	0	0	0	0	0	1	0	0	0	0
H226	0	0	0	0	0	0	0	0	0	0	0	0	0	0	0	0	0	0	0	1	0
H227	0	0	0	0	0	0	0	1	0	0	0	0	0	0	0	0	0	0	0	0	0
H228	0	0	0	0	0	0	0	0	0	0	0	0	0	0	0	0	0	0	0	0	1
H229	0	0	0	0	0	0	0	0	0	0	0	1	0	0	0	0	0	0	0	0	0
H230	0	0	0	0	2	0	0	0	0	0	0	0	0	0	0	0	0	0	0	0	0
H231	0	0	0	0	0	0	0	0	0	0	0	0	0	0	0	0	0	0	0	2	0
H232	0	0	0	0	1	0	0	0	0	0	0	0	0	0	0	0	0	0	0	0	0
H233	0	0	0	0	0	0	0	0	0	0	0	0	0	0	0	0	0	0	0	2	0
H234	4	6	13	9	16	11	13	16	16	18	21	10	39	11	15	17	55	76	79	76	51
H235	0	0	0	0	1	0	0	0	0	0	0	0	0	0	0	0	0	0	0	0	0
H236	0	0	0	0	0	0	0	0	0	0	0	0	0	0	0	1	0	0	0	0	0
H237	0	0	0	0	0	0	0	0	0	0	0	0	0	0	0	0	0	1	0	0	0
H238	0	0	0	0	0	0	0	1	0	0	0	0	0	0	0	0	0	0	0	0	0
H239	0	0	0	0	1	0	0	0	0	0	0	0	0	0	0	0	0	0	0	0	0
H240	0	0	0	1	0	0	0	0	0	0	0	0	0	0	0	0	0	0	0	0	0
H241	12	8	10	27	16	22	13	0	0	0	1	0	0	0	1	1	20	7	9	5	16
H242	0	0	0	0	0	1	0	0	0	0	0	0	0	0	0	0	0	0	0	0	0
H243	0	0	0	0	0	0	0	0	0	0	0	0	0	0	0	0	1	0	0	0	0
H244	0	0	0	1	0	0	0	0	0	0	0	0	0	0	0	0	0	0	0	0	0
H245	0	0	0	0	0	0	0	0	0	0	0	0	0	0	0	0	0	1	0	0	0
H246	0	0	0	0	0	0	0	0	0	0	0	1	0	0	0	0	0	0	0	0	1
H247	0	0	0	1	0	0	0	0	0	0	0	0	0	0	0	0	0	0	0	0	0
H248	0	0	0	0	0	0	0	0	0	0	0	0	0	0	0	0	0	1	1	0	0
H249	0	0	0	0	0	0	0	0	0	0	0	0	0	0	0	0	0	2	1	0	0
H250	0	0	0	0	0	0	0	0	0	0	0	0	0	0	0	0	0	1	0	0	0
H251	1	0	0	0	0	0	0	0	0	0	0	0	0	0	0	0	0	0	0	0	0
H252	0	0	0	0	0	0	0	0	0	1	0	0	0	0	0	0	0	0	0	0	0
H253	0	0	0	0	0	0	0	0	0	0	0	0	0	0	0	0	0	1	0	0	0
H254	0	0	0	0	0	0	0	0	0	0	0	0	0	0	0	0	0	0	1	0	0
H255	0	0	0	0	0	0	0	0	0	0	0	0	0	0	0	0	1	0	0	0	0
H256	0	0	0	0	0	0	0	1	0	0	0	0	0	0	1	0	0	0	0	0	0
H257	0	0	0	1	0	0	0	0	0	0	0	0	0	0	0	0	0	0	0	0	0
H258	0	0	0	0	0	0	0	0	0	1	0	0	0	0	0	0	0	0	0	0	0
H259	0	0	0	0	1	0	0	0	0	0	0	0	0	0	0	0	0	0	0	0	0
H260	5	0	3	0	1	0	2	0	0	0	0	0	0	0	0	0	0	0	0	0	0
H261	0	0	1	0	1	0	0	0	0	0	0	0	0	0	0	0	0	0	0	0	0
H262	3	0	3	0	0	2	0	0	0	0	0	0	0	0	0	0	0	0	0	0	0
H263	0	0	0	0	0	0	0	0	0	0	0	0	0	0	0	0	0	0	0	0	1
H264	0	0	0	0	1	0	0	0	0	0	0	0	0	0	0	0	0	0	0	0	0
H265	0	0	0	0	0	0	0	0	0	0	0	0	0	0	0	0	0	1	0	0	0
H266	0	0	0	0	1	0	0	0	0	0	0	0	0	0	0	0	0	0	0	0	0
H267	0	0	0	0	1	0	0	0	0	0	0	0	0	0	0	0	0	0	0	0	0
H268	0	0	0	0	0	2	0	0	0	0	0	0	0	0	0	0	0	0	0	0	0
H269	0	0	0	0	0	0	0	0	0	0	0	0	0	0	1	0	0	0	0	0	0
H270	0	1	2	0	1	0	0	0	0	0	0	0	0	0	1	0	0	0	0	0	0
H271	0	1	4	0	1	0	1	0	0	0	0	0	0	0	0	0	0	0	0	0	0
H272	0	0	0	0	0	0	1	0	0	0	0	0	0	0	0	0	0	0	0	0	0
H273	0	0	0	1	0	1	0	0	0	0	0	0	0	0	0	0	0	0	0	0	0
H274	0	0	0	1	0	0	1	0	0	0	0	0	0	0	0	0	0	0	0	0	0
H275	0	1	0	0	7	1	0	0	0	0	0	0	0	0	0	0	0	0	0	0	0
H276	0	0	0	0	0	1	0	0	0	0	0	0	0	0	0	0	0	0	0	0	0
H277	0	1	0	5	0	0	0	0	0	0	0	0	0	0	0	0	0	0	0	0	0
H278	1	0	0	0	0	0	0	0	0	0	0	0	0	0	0	0	0	0	0	0	0
H279	0	0	2	0	0	0	1	0	0	0	0	0	0	0	0	0	0	0	0	0	0
H280	0	0	1	0	0	0	0	0	0	0	0	0	0	0	0	0	0	0	0	0	0
H281	1	0	0	3	0	1	0	0	0	0	0	0	0	0	0	0	0	0	0	0	0
H282	1	0	1	6	5	5	2	0	0	0	0	0	0	0	0	0	0	0	0	0	0
H283	0	1	0	0	0	0	0	0	0	0	0	0	0	0	0	0	0	0	0	0	0
H284	3	1	5	8	4	3	6	0	0	0	0	0	0	0	0	0	0	0	0	0	0
H285	0	0	0	0	1	0	0	0	0	0	0	0	0	0	0	0	0	0	0	0	0
H286	0	0	0	0	0	1	0	0	0	0	0	0	0	0	0	0	0	0	0	0	0
H287	11	5	20	17	14	3	16	0	0	0	0	0	0	0	0	0	0	0	0	0	0
H288	0	0	0	0	0	0	1	0	0	0	0	0	0	0	0	0	0	0	0	0	0
H289	0	0	0	1	0	0	0	0	0	0	0	0	0	0	0	0	0	0	0	0	0
H290	0	1	0	0	1	0	0	0	0	0	0	0	0	0	0	0	0	0	0	0	0
H291	1	1	1	2	0	0	3	0	0	0	0	0	0	0	0	0	0	0	0	0	0
H292	2	1	0	1	1	2	2	0	0	0	0	0	0	0	0	0	0	0	0	0	0
H293	4	0	7	7	3	0	8	0	0	0	0	0	0	0	0	0	0	0	0	0	0
H294	0	4	0	1	0	1	2	0	0	0	0	0	0	0	0	0	0	0	0	0	0
H295	1	0	0	0	0	0	0	0	0	0	0	0	0	0	0	0	0	0	0	0	0
H296	0	0	1	0	0	0	0	0	0	0	0	0	0	0	0	0	0	0	0	0	0
Total	192	120	198	226	198	162	214	168	206	198	186	198	198	178	214	214	186	206	210	208	198

### Sheet: Table S29
Haplotype	ACB (2N=192)	ASW (2N=120)	ESN (2N=198)	GWD (2N=226)	LWK (2N=198)	MSL (2N=162)	YRI (2N=214)
H44	0.083	0.158	0.01	0.053	0.015	0.012	0.009
H74	0.026	0.05	0.03	0.044	0.01	0.068	0.009
H85	0.021	0.042	0.03	0.013	0.051	0.043	0.014
H103	0.161	0.083	0.207	0.093	0.091	0.123	0.187
H115	0.021	0.033	0.051	0.018	0.066	0.012	0.07
H197	0.057	0.058	0.035	0.071	0.116	0.074	0.079
H234	0.021	0.05	0.066	0.04	0.081	0.068	0.061
H241	0.063	0.067	0.051	0.119	0.081	0.136	0.061
H287	0.057	0.042	0.101	0.075	0.071	0.019	0.075
Total	0.51	0.583	0.581	0.527	0.581	0.556	0.565

### Sheet: Table S30
Haplotype	BEB (2N=168)	GIH (2N=206)	ITU (2N=198)	PJL (2N=186)	STU (2N=198)	FIN (2N=198)	GBR (2N=178)	IBS (2N=214)	TSI (2N=214)	CDX (2N=186)	CHB (2N=206)	CHS (2N=210)	JPT (2N=208)	KHV (2N=198)
H44	0.387	0.476	0.399	0.43	0.47	0.449	0.556	0.547	0.523	0.07	0.189	0.11	0.188	0.121
H69	0.119	0.17	0.157	0.102	0.116	0.081	0.18	0.164	0.173	0.011	0.005	0.01	0.01	0.01
H82	0.095	0.155	0.131	0.151	0.136	0.096	0.084	0.07	0.084	0.038	0.034	0.043	0.053	0.066
H176	0.089	0.034	0.03	0.048	0.04	0.111	0.045	0.028	0.023	0.059	0.092	0.119	0.13	0.081
H197	0.06	0	0	0	0.01	0	0	0.009	0	0.226	0.092	0.11	0.063	0.207
H198	0	0	0	0	0	0	0	0	0	0.054	0.005	0.014	0.014	0.005
H234	0.095	0.078	0.091	0.113	0.051	0.197	0.062	0.07	0.079	0.296	0.369	0.376	0.365	0.258
H241	0	0	0	0.005	0	0	0	0.005	0.005	0.108	0.034	0.043	0.024	0.081
Total	0.845	0.913	0.808	0.849	0.823	0.934	0.927	0.893	0.887	0.862	0.82	0.825	0.847	0.829

### Sheet: Table S31
Haplotype	ACB (2N=192)	ASW (2N=120)	ESN (2N=198)	GWD (2N=226)	LWK (2N=198)	MSL (2N=162)	YRI (2N=214)	BEB (2N=168)	GIH (2N=206)	ITU (2N=198)	PJL (2N=186)	STU (2N=198)	FIN (2N=198)	GBR (2N=178)	IBS (2N=214)	TSI (2N=214)	CDX (2N=186)	CHB (2N=206)	CHS (2N=210)	JPT (2N=208)	KHV (2N=198)
H1	0	0	0	0	0	0	0	0	0	0	0	0	0	0	0	0	0	0	3	0	0
H2	0	0	0	0	0	0	0	0	0	0	0	0	0	0	0	0	0	7	6	11	0
H3	0	0	0	0	0	0	0	0	0	0	0	0	0	0	0	0	0	1	0	0	0
H4	0	0	0	0	0	2	0	0	0	0	0	0	0	0	0	0	0	0	0	0	0
H5	1	0	0	0	0	0	0	0	0	0	0	0	0	0	0	0	0	0	0	0	0
H6	1	0	0	0	0	0	0	0	0	0	0	0	0	0	0	0	0	0	0	0	0
H7	0	0	0	0	0	0	0	0	0	0	1	0	0	0	0	0	0	0	0	0	0
H8	0	0	0	0	0	0	0	0	0	0	0	1	0	0	0	0	0	0	0	0	0
H9	0	0	0	0	0	0	1	0	0	0	0	0	0	0	0	0	0	0	0	0	0
H10	3	0	1	0	8	0	0	0	0	0	0	0	0	0	0	0	0	0	0	0	0
H11	7	4	6	8	6	9	6	0	0	0	0	0	0	0	0	0	0	0	0	0	0
H12	0	0	0	0	0	1	1	0	0	0	0	0	0	0	0	0	0	0	0	0	0
H13	0	1	0	0	0	0	0	0	0	0	0	0	0	0	0	0	0	0	0	0	0
H14	0	0	0	0	1	0	0	0	0	0	0	0	0	0	0	0	0	0	0	0	0
H15	0	0	0	0	0	1	0	0	0	0	0	0	0	0	0	0	0	0	0	0	0
H16	0	0	0	1	0	0	0	0	0	0	0	0	0	0	0	0	0	0	0	0	0
H17	0	1	0	0	0	0	0	0	0	0	0	0	0	0	0	0	0	0	0	0	0
H18	0	0	0	1	0	0	0	0	0	0	0	0	0	0	0	0	0	0	0	0	0
H19	0	0	1	0	0	1	4	0	0	0	0	0	0	0	0	0	0	0	0	0	0
H20	0	0	0	0	0	0	1	0	0	0	0	0	0	0	0	0	0	0	0	0	0
H21	0	0	0	0	0	0	0	1	0	0	0	0	0	0	0	0	0	0	0	0	0
H22	0	0	0	0	0	0	0	0	0	0	1	0	0	0	0	0	0	0	0	0	0
H23	1	0	0	0	0	2	0	0	0	0	0	0	0	0	0	0	0	0	0	0	0
H24	0	0	0	0	1	0	0	0	0	0	0	0	0	0	0	0	0	0	0	0	0
H25	6	3	4	9	2	3	5	0	0	0	0	0	0	0	0	0	0	0	0	0	0
H26	0	0	1	0	0	0	0	0	0	0	0	0	0	0	0	0	0	0	0	0	0
H27	1	0	1	0	0	1	0	0	0	0	0	0	0	0	0	0	0	0	0	0	0
H28	0	0	1	0	0	0	1	0	0	0	0	0	0	0	0	0	0	0	0	0	0
H29	0	0	0	1	0	0	0	0	0	0	0	0	0	0	0	0	0	0	0	0	0
H30	6	4	9	9	6	7	12	6	5	8	3	3	0	1	4	2	0	0	1	1	0
H31	0	0	0	0	0	0	1	0	0	0	0	0	0	0	0	0	0	0	0	0	0
H32	0	0	0	1	0	0	0	0	0	0	0	0	0	0	0	0	0	0	0	0	0
H33	0	0	0	0	0	0	1	0	0	0	0	0	0	0	0	0	0	0	0	0	0
H34	0	0	0	0	0	0	0	1	0	0	0	0	0	0	0	0	0	0	0	0	0
H35	2	0	0	9	1	1	0	0	0	0	0	0	0	0	0	0	0	0	0	0	0
H36	0	0	0	0	0	1	0	0	0	0	0	0	0	0	0	0	0	0	0	0	0
H37	2	2	4	6	1	1	2	0	0	0	0	0	0	0	0	0	0	0	0	0	0
H38	0	0	0	0	0	0	0	0	1	0	0	0	0	0	0	0	0	0	0	0	0
H39	0	0	0	1	0	0	0	0	0	0	0	0	0	0	0	0	0	0	0	0	0
H40	0	0	0	0	0	0	0	0	0	0	0	0	0	0	0	0	11	3	5	4	8
H41	0	0	0	0	0	0	0	0	0	0	0	0	0	0	0	0	3	0	0	0	0
H42	0	0	0	0	0	0	0	0	1	0	0	0	0	0	0	0	0	0	0	0	0
H43	0	0	0	0	0	1	1	0	0	0	0	0	0	0	0	0	0	0	0	0	0
H44	0	0	1	0	0	0	0	0	0	0	0	0	0	0	0	0	0	0	0	0	0
H45	0	0	0	0	0	0	0	0	0	0	0	0	0	0	0	0	0	0	0	0	1
H46	0	1	0	4	0	0	0	0	0	0	0	0	0	0	0	0	0	0	0	0	0
H47	2	0	0	0	0	0	0	0	0	0	0	0	0	0	0	0	0	0	0	0	0
H48	1	1	8	4	6	4	1	0	0	0	0	0	0	0	0	0	0	0	0	0	0
H49	0	0	0	0	1	0	0	0	0	0	0	0	0	0	0	0	0	0	0	0	0
H50	0	0	0	1	0	1	0	0	0	0	0	0	0	0	0	0	0	0	0	0	0
H51	0	1	0	2	0	1	1	0	0	0	0	0	0	0	0	0	0	0	0	0	0
H52	0	0	0	1	0	0	0	0	0	0	0	0	0	0	0	0	0	0	0	0	0
H53	0	1	0	0	0	0	0	0	0	0	0	0	0	0	0	0	0	0	0	0	0
H54	0	0	0	1	0	1	0	0	0	0	0	0	0	0	0	0	0	0	0	0	0
H55	0	0	0	0	0	2	0	0	0	0	0	0	0	0	0	0	0	0	0	0	0
H56	0	0	0	0	0	0	0	0	0	0	0	0	0	0	0	0	1	0	0	0	0
H57	0	0	0	0	0	0	0	0	0	0	0	0	0	0	0	1	0	0	0	0	0
H58	0	0	0	1	0	0	0	0	0	0	0	0	0	0	0	0	0	0	0	0	0
H59	0	0	0	0	0	0	0	0	0	0	2	0	0	0	0	0	0	0	0	0	0
H60	0	0	0	0	0	0	0	0	1	1	0	1	0	0	0	0	0	0	0	0	0
H61	0	0	0	0	0	0	0	0	0	0	0	0	1	0	0	0	0	0	0	0	0
H62	0	0	0	0	0	0	0	0	1	0	0	0	0	0	0	0	0	0	0	0	0
H63	0	0	0	0	0	0	0	0	0	0	0	0	1	0	0	0	0	0	0	0	0
H64	0	0	0	0	0	0	0	0	1	2	0	0	0	0	0	0	0	0	0	0	0
H65	0	0	0	0	0	0	0	4	9	11	8	4	20	2	1	7	0	1	0	0	0
H66	0	0	0	0	0	0	0	0	0	1	0	0	0	0	0	0	0	0	0	0	0
H67	0	0	0	0	0	0	0	0	0	0	0	0	0	1	0	0	0	0	0	0	0
H68	0	0	0	0	0	0	0	0	0	0	0	0	3	3	0	2	0	0	0	0	0
H69	0	0	0	0	0	0	0	0	0	0	0	0	0	0	0	0	0	9	2	1	2
H70	0	0	0	0	0	0	0	0	0	0	0	0	0	0	0	0	0	1	0	0	0
H71	0	0	0	0	0	0	0	0	0	0	0	0	0	0	0	0	0	1	0	0	0
H72	0	0	0	0	0	0	0	0	0	0	0	1	0	0	0	0	0	0	0	0	0
H73	0	1	0	0	0	0	0	0	0	0	0	0	0	0	0	0	0	0	0	0	0
H74	0	0	0	0	2	0	0	0	0	0	0	0	0	0	0	0	0	0	0	0	0
H75	0	0	0	0	0	0	0	0	0	0	0	0	0	0	0	0	1	0	0	0	1
H76	0	0	0	0	0	0	0	0	0	0	0	0	0	0	1	1	0	0	0	0	0
H77	0	0	0	0	0	0	0	0	1	0	0	0	0	0	0	0	0	0	0	0	0
H78	0	0	0	0	0	0	0	0	0	0	0	0	0	1	0	0	0	0	0	0	0
H79	0	0	0	0	0	0	0	1	4	3	2	0	4	1	3	2	0	0	0	0	0
H80	0	0	0	0	0	0	0	0	0	0	0	0	1	0	0	0	0	0	0	0	0
H81	0	0	0	0	0	0	0	0	0	0	0	0	2	0	0	0	0	0	0	0	0
H82	0	0	0	0	0	0	0	0	0	1	0	0	0	0	0	0	0	0	0	0	0
H83	0	0	0	0	0	0	0	0	0	0	0	0	0	0	0	0	0	1	0	0	0
H84	0	0	0	0	0	0	0	0	0	0	0	0	1	0	0	0	0	0	0	0	0
H85	0	0	0	0	0	0	0	0	0	0	0	0	0	0	0	1	0	0	0	0	0
H86	0	0	0	0	0	0	0	0	0	1	0	0	0	0	0	0	0	0	0	0	0
H87	0	0	0	0	4	0	0	0	0	0	0	0	0	0	0	0	0	0	0	0	0
H88	0	0	0	0	0	0	0	1	0	0	0	0	0	0	0	0	0	0	1	0	0
H89	0	0	0	0	0	0	0	0	0	0	0	0	0	0	0	0	1	0	0	0	0
H90	0	0	0	0	0	0	0	0	0	0	0	1	0	0	0	0	0	0	0	0	0
H91	0	0	0	0	0	0	0	0	0	0	0	0	0	0	0	0	0	0	0	1	0
H92	0	0	0	0	0	0	0	0	0	0	0	0	1	0	0	0	0	0	0	0	0
H93	0	0	0	0	0	1	0	0	0	0	0	0	0	0	0	0	0	0	0	0	0
H94	0	0	0	0	0	0	0	0	0	1	0	0	0	0	0	0	0	0	0	0	0
H95	0	0	0	0	0	0	0	0	0	1	0	0	0	1	0	0	0	1	2	1	1
H96	1	1	0	0	0	0	0	0	2	1	6	0	7	9	6	7	0	0	0	0	1
H97	0	0	0	0	0	0	0	1	0	0	0	0	0	0	0	0	0	0	0	0	0
H98	0	1	0	0	0	0	0	14	11	12	11	10	1	3	9	5	9	25	23	34	11
H99	0	0	0	0	0	0	0	0	0	0	0	0	0	0	0	0	0	1	0	0	1
H100	0	0	0	0	0	0	0	0	0	0	0	0	0	0	0	0	0	0	0	1	0
H101	0	0	0	0	0	0	0	0	0	0	0	0	1	0	0	0	0	0	0	0	0
H102	0	0	0	0	0	0	0	0	0	1	0	0	0	0	0	0	0	0	0	0	0
H103	0	0	2	0	1	0	2	0	0	0	0	0	0	0	0	0	0	0	0	0	0
H104	0	0	0	0	0	0	0	0	0	0	1	0	0	0	0	0	0	0	0	0	0
H105	0	0	0	0	0	0	0	0	0	0	0	0	0	0	0	0	1	0	0	0	1
H106	0	0	0	0	0	0	0	0	0	0	0	0	0	0	0	0	0	0	0	0	1
H107	0	0	0	0	0	0	0	0	0	0	0	0	0	0	0	0	0	0	0	1	0
H108	0	0	0	0	0	0	0	0	1	1	1	5	0	1	1	3	8	11	7	2	6
H109	0	0	0	0	0	0	0	1	0	0	0	0	0	0	0	0	3	0	0	0	1
H110	0	0	0	0	0	0	0	0	0	0	0	0	0	0	0	0	0	1	0	0	0
H111	0	0	0	0	0	0	0	0	0	0	0	0	0	0	0	0	0	0	1	0	1
H112	0	0	0	0	0	0	0	0	1	0	0	0	0	0	0	0	0	0	0	0	0
H113	0	1	0	0	0	0	0	0	2	2	1	0	0	2	2	1	0	0	0	0	0
H114	0	0	0	0	0	0	0	0	0	0	0	0	0	0	0	0	2	3	0	1	2
H115	0	0	0	0	0	0	0	0	0	0	0	0	0	0	0	0	0	0	0	1	0
H116	0	0	0	0	0	0	0	0	0	0	0	0	1	0	0	1	1	7	0	5	2
H117	0	0	0	0	0	0	0	0	0	0	0	0	0	0	0	0	0	1	0	0	0
H118	0	0	0	0	0	0	0	0	0	1	0	0	0	0	0	0	0	0	0	0	0
H119	0	0	0	0	0	0	0	0	0	0	0	0	0	0	0	0	0	1	0	0	0
H120	0	0	0	0	0	0	0	0	0	0	0	0	0	0	0	1	0	0	0	0	0
H121	1	0	0	0	0	0	0	0	0	0	0	0	4	5	1	2	0	0	0	0	0
H122	0	0	0	0	0	0	0	0	0	0	0	0	0	0	0	0	0	0	0	2	0
H123	0	0	0	0	0	0	0	0	0	0	0	0	0	0	0	0	0	0	0	1	0
H124	0	0	0	0	0	0	0	0	0	0	0	0	0	0	0	0	0	0	0	1	0
H125	0	0	0	0	0	0	0	0	0	0	0	0	0	0	0	0	0	0	0	2	0
H126	0	0	0	0	0	0	0	0	0	0	0	0	0	0	0	0	1	1	1	0	0
H127	0	0	0	0	0	0	0	0	0	0	0	0	0	0	0	0	0	1	0	0	0
H128	0	0	0	0	0	0	0	0	2	1	0	0	0	0	0	0	0	0	0	0	0
H129	0	0	0	0	0	0	0	0	0	0	0	0	0	1	0	0	0	0	0	0	0
H130	0	0	0	0	0	0	0	0	0	0	1	0	0	0	0	0	0	0	0	0	0
H131	0	0	0	0	0	0	0	0	0	0	0	0	0	0	0	0	0	1	0	0	0
H132	0	0	0	0	0	0	0	0	0	0	0	0	0	0	0	0	0	3	0	0	2
H133	0	0	0	0	0	0	0	0	0	0	1	0	0	0	0	0	3	0	2	0	2
H134	0	0	0	0	0	0	0	0	0	0	0	0	0	0	0	0	1	2	2	2	2
H135	0	0	0	0	0	0	0	0	0	0	0	0	0	0	0	0	0	0	0	0	1
H136	0	0	0	0	0	0	0	0	0	0	0	0	0	0	0	0	0	0	1	0	1
H137	0	0	0	0	0	1	0	0	0	0	0	0	0	0	0	0	0	0	0	0	0
H138	0	0	0	0	1	0	0	0	0	0	0	0	0	0	0	0	0	0	0	0	0
H139	0	0	0	0	0	0	0	0	0	0	0	0	0	0	0	0	0	0	1	0	0
H140	0	0	0	0	0	0	0	0	0	0	0	0	0	0	0	0	0	0	0	0	1
H141	1	1	1	0	0	0	2	0	0	0	0	0	0	0	0	0	0	0	0	0	0
H142	0	0	0	1	0	0	0	0	0	0	0	0	0	0	0	0	0	0	0	0	0
H143	0	0	0	0	1	0	0	0	0	0	0	0	0	0	0	0	0	0	0	0	0
H144	0	0	0	2	1	1	0	0	0	0	0	0	0	0	0	0	0	0	0	0	0
H145	0	0	0	0	0	0	0	0	0	0	0	0	0	0	0	0	0	0	1	0	0
H146	0	0	0	0	0	0	0	0	0	0	0	0	0	0	0	0	2	0	0	0	3
H147	0	0	0	0	0	0	0	0	0	0	0	0	0	0	0	0	1	0	0	0	1
H148	0	0	0	0	0	0	0	0	0	0	0	0	0	0	0	0	0	0	0	0	1
H149	0	0	0	0	0	0	0	0	0	0	0	0	0	0	0	0	0	1	0	0	0
H150	0	0	0	0	0	0	0	0	0	0	0	0	0	0	0	0	0	1	0	0	0
H151	0	0	0	0	0	0	0	0	0	0	0	0	0	0	0	0	0	3	1	0	0
H152	0	0	1	0	0	0	0	0	0	0	0	0	0	0	0	0	0	0	0	0	0
H153	0	0	2	0	0	1	0	0	0	0	0	0	0	0	0	0	0	0	0	0	0
H154	0	0	0	0	0	1	0	0	0	0	0	0	0	0	0	0	0	0	0	0	0
H155	0	1	0	0	0	0	0	0	0	0	0	0	0	0	0	0	0	0	0	0	0
H156	0	0	0	0	0	0	0	0	0	0	0	0	0	0	0	0	0	2	1	0	3
H157	0	0	0	0	0	0	0	0	0	0	0	0	0	0	0	0	0	0	0	0	1
H158	0	1	0	0	0	0	0	0	0	0	0	0	0	0	0	0	0	0	0	0	0
H159	0	0	0	0	0	0	1	0	0	0	0	0	0	0	0	0	0	0	0	0	0
H160	0	0	0	0	0	0	0	2	1	1	3	1	0	0	0	0	0	0	0	0	0
H161	0	0	0	0	0	0	0	0	0	0	0	0	0	0	0	0	0	0	0	1	0
H162	0	0	0	0	0	0	0	0	0	0	0	0	0	0	1	0	0	0	0	0	0
H163	0	0	0	0	2	0	0	0	0	0	0	0	0	0	0	0	0	0	0	0	0
H164	0	0	0	0	0	0	0	0	0	0	0	0	0	1	0	0	0	0	0	0	0
H165	0	0	0	0	0	0	0	0	0	0	1	0	0	0	0	0	0	0	0	0	0
H166	0	0	0	0	0	0	0	2	1	0	2	5	1	6	4	4	0	0	0	0	0
H167	0	0	0	0	0	0	0	0	0	0	1	2	3	3	5	2	0	0	0	0	0
H168	0	0	0	0	0	0	0	0	0	0	0	0	0	1	0	0	0	0	0	0	0
H169	0	0	0	0	0	0	0	0	0	0	0	0	0	0	1	0	0	0	0	0	0
H170	0	0	0	0	0	0	0	0	0	0	0	1	0	0	0	0	0	0	0	0	0
H171	0	0	0	0	0	0	0	0	0	0	0	0	0	1	1	0	0	0	0	0	0
H172	0	0	0	0	1	0	0	0	0	0	0	0	0	0	0	0	0	0	0	0	0
H173	0	0	0	0	0	0	0	0	0	1	0	0	0	0	0	0	0	0	0	0	0
H174	0	0	0	0	0	0	0	1	0	0	0	0	0	0	0	0	0	0	0	0	0
H175	0	0	0	0	0	0	0	0	1	0	0	0	0	0	0	0	0	0	0	0	0
H176	0	0	0	0	0	0	0	0	0	0	0	1	0	0	0	0	0	0	0	0	0
H177	0	0	0	0	0	0	0	1	1	0	0	0	0	0	0	0	0	0	0	0	0
H178	0	0	0	0	0	0	0	0	1	0	0	0	0	0	0	0	0	0	0	0	0
H179	0	0	0	0	0	0	0	0	0	0	0	0	0	0	1	0	0	0	0	0	0
H180	0	0	0	0	0	0	0	0	0	0	0	1	0	0	0	0	0	0	0	0	0
H181	0	0	0	0	1	0	0	0	0	0	0	0	0	0	0	0	0	0	0	0	0
H182	0	0	0	0	0	0	0	1	0	0	0	0	0	0	0	0	0	0	0	0	0
H183	0	0	0	0	0	0	0	0	0	0	0	0	0	0	0	0	0	0	0	1	0
H184	0	0	0	0	0	0	0	0	0	0	1	0	0	0	0	0	0	0	0	0	0
H185	0	0	0	0	0	0	0	0	0	0	0	0	0	0	0	0	0	1	0	0	0
H186	0	0	0	0	0	0	0	1	0	0	1	0	0	0	0	0	0	0	0	0	0
H187	0	0	0	0	0	0	0	0	0	0	1	0	0	0	0	0	0	0	0	0	0
H188	0	0	0	0	0	0	0	0	0	0	0	0	0	1	0	0	0	0	0	0	0
H189	0	0	0	0	0	0	0	0	0	0	0	0	0	0	0	0	1	0	0	0	0
H190	0	0	0	0	0	0	0	0	0	0	0	0	0	0	0	0	0	1	0	0	0
H191	0	0	0	0	0	0	0	0	0	0	2	0	0	0	0	0	0	0	0	0	0
H192	0	0	0	0	0	0	0	0	0	0	0	0	0	0	0	0	0	1	1	0	0
H193	0	0	0	0	0	0	0	0	0	0	0	0	0	0	0	0	0	0	1	0	0
H194	0	0	0	0	0	0	0	0	0	0	0	0	0	0	0	0	0	0	0	1	0
H195	0	0	0	0	0	0	0	1	0	0	0	0	0	0	0	0	0	0	0	0	0
H196	0	0	0	0	3	0	0	0	0	0	0	0	0	0	0	0	0	0	0	0	0
H197	0	0	0	0	0	0	0	0	0	0	0	0	0	0	0	0	0	0	0	1	0
H198	0	1	0	0	0	0	0	0	0	0	0	0	0	0	0	0	0	0	0	0	0
H199	0	0	0	0	0	0	0	0	0	0	0	0	0	0	0	0	0	1	0	0	0
H200	0	1	0	0	0	0	0	0	0	0	0	0	0	0	0	0	0	0	0	0	0
H201	0	0	0	0	0	0	0	0	0	0	0	0	0	0	0	1	0	0	0	0	0
H202	0	0	0	0	0	0	0	0	6	0	0	0	0	0	0	0	0	0	0	0	0
H203	0	0	0	0	0	0	0	0	1	0	0	3	0	0	0	0	0	0	0	0	0
H204	0	0	0	0	0	0	0	0	0	0	0	0	0	0	0	0	3	0	1	0	0
H205	0	0	0	0	0	0	0	0	0	0	1	0	0	0	0	0	0	0	0	0	0
H206	0	0	0	0	0	0	0	0	0	0	0	1	0	0	0	0	0	0	0	0	0
H207	0	0	0	0	0	0	0	0	0	0	0	0	0	0	0	0	1	0	0	0	0
H208	1	0	0	0	0	0	0	0	0	0	0	0	0	0	0	0	0	0	0	0	0
H209	0	0	0	0	0	0	0	0	1	0	0	0	0	0	0	0	0	0	0	0	0
H210	0	0	0	0	0	0	0	0	2	1	0	1	0	0	0	0	0	0	0	0	0
H211	0	0	0	0	0	0	0	0	0	0	0	0	0	0	0	0	0	0	0	0	1
H212	0	0	0	0	0	0	0	0	1	0	0	0	0	0	0	0	0	0	0	0	0
H213	0	0	0	0	0	0	0	0	0	1	0	0	0	0	0	0	0	0	0	0	0
H214	0	0	0	0	0	0	0	0	0	0	1	0	0	0	0	0	0	0	0	0	0
H215	0	0	0	0	0	0	0	1	0	0	0	0	0	0	0	0	0	0	0	0	0
H216	0	0	0	0	0	0	0	0	0	0	0	0	0	0	0	0	0	0	0	0	1
H217	0	0	0	0	0	0	0	0	0	0	0	0	0	0	0	0	0	0	0	1	0
H218	0	0	0	0	0	0	0	0	0	0	0	0	0	0	0	0	0	2	1	1	1
H219	0	0	0	0	0	0	0	0	0	0	0	0	0	0	0	1	0	0	0	0	0
H220	0	0	0	0	0	0	0	0	0	0	0	0	0	0	0	0	0	1	1	0	0
H221	0	0	0	0	0	0	0	0	0	0	1	1	0	0	0	0	0	0	0	0	1
H222	0	0	0	0	0	0	0	0	0	0	0	0	0	0	1	0	0	0	0	0	0
H223	0	0	0	0	0	0	0	0	0	0	0	0	0	0	0	0	0	0	0	0	1
H224	0	0	0	0	0	0	0	0	0	1	0	0	0	0	0	0	0	0	0	0	0
H225	0	0	0	0	0	0	0	0	0	1	0	0	0	0	0	0	0	0	0	0	0
H226	0	0	0	0	0	0	0	0	0	0	0	0	0	0	0	0	0	1	0	1	0
H227	0	0	0	0	0	0	0	0	0	1	0	0	0	0	0	0	9	7	11	9	10
H228	0	0	0	0	0	0	0	0	0	1	0	0	0	0	0	0	0	0	0	0	0
H229	0	0	0	0	0	0	0	0	0	0	1	0	6	5	0	3	0	1	0	0	0
H230	0	0	0	0	0	0	0	0	0	0	0	0	0	0	0	0	0	0	0	1	0
H231	7	12	2	0	4	2	2	77	94	91	74	90	49	45	52	54	53	54	69	72	49
H232	0	0	0	0	0	0	0	0	0	0	0	1	0	0	0	0	0	0	0	0	0
H233	0	0	0	0	0	0	0	0	0	0	1	0	0	0	0	0	0	0	0	0	0
H234	0	0	0	0	0	0	0	0	0	0	0	1	0	0	0	0	0	0	0	0	0
H235	0	0	0	0	0	0	0	0	0	0	0	1	0	0	0	0	0	0	0	0	0
H236	0	0	0	0	0	0	0	2	0	2	0	0	0	0	0	0	0	0	0	0	0
H237	1	0	0	0	0	0	0	0	0	0	0	0	0	0	0	0	0	0	0	0	0
H238	0	0	0	0	0	0	0	0	0	0	0	0	0	0	0	0	0	0	1	0	0
H239	0	0	0	0	0	0	0	0	0	0	0	0	0	0	0	0	0	2	1	0	0
H240	0	0	0	0	0	0	0	0	0	0	0	0	0	1	0	0	0	0	0	0	0
H241	0	0	0	0	0	0	0	0	0	1	1	0	0	0	0	0	0	0	0	0	0
H242	0	0	0	0	1	0	0	0	0	0	0	0	0	0	0	0	0	0	0	0	0
H243	0	0	0	0	0	0	0	0	0	0	1	0	0	0	0	0	0	0	0	0	0
H244	0	0	0	0	0	0	0	0	0	0	0	0	2	0	0	0	0	0	0	0	0
H245	0	0	0	0	0	1	0	0	0	0	0	0	0	0	0	0	0	0	0	0	0
H246	0	0	0	0	0	0	0	1	0	0	0	0	0	0	1	0	0	0	0	0	0
H247	0	0	0	0	0	0	0	0	2	0	0	0	0	0	0	0	0	0	0	0	0
H248	0	0	0	0	0	0	0	1	1	0	1	0	0	0	0	0	0	0	2	3	2
H249	0	0	0	0	0	0	0	0	0	1	0	1	0	0	0	0	0	0	0	0	0
H250	0	0	0	0	0	0	0	0	0	0	0	0	0	0	0	1	0	0	0	0	0
H251	0	0	0	0	0	0	0	0	0	2	0	1	0	0	0	0	0	0	0	0	0
H252	0	0	0	0	0	0	0	1	0	0	1	3	0	0	0	0	0	0	0	0	0
H253	0	1	0	0	0	0	0	0	0	0	0	0	0	0	0	0	0	0	0	0	0
H254	0	0	0	0	0	0	0	0	0	0	0	0	0	0	0	0	0	0	0	1	0
H255	0	0	0	1	0	0	0	0	0	0	0	0	0	0	0	0	0	0	0	0	0
H256	0	0	0	0	0	0	0	0	0	0	0	0	0	0	0	1	0	0	0	0	0
H257	0	0	0	0	0	0	0	0	0	0	0	0	0	0	0	0	0	1	1	0	0
H258	0	0	0	0	0	0	0	0	0	0	0	0	0	0	0	0	1	0	0	0	0
H259	0	1	0	0	0	0	0	1	0	0	0	2	0	6	0	1	0	0	0	0	0
H260	0	0	0	0	0	0	0	0	0	0	0	0	0	1	0	0	0	0	0	0	0
H261	0	0	0	0	0	0	0	1	1	0	1	0	2	1	2	0	0	0	0	0	0
H262	0	0	0	0	0	0	0	0	0	0	0	1	0	0	0	0	0	0	0	0	0
H263	0	0	0	0	0	0	0	0	0	0	0	0	0	0	0	0	0	0	0	0	1
H264	0	0	0	0	0	1	0	0	0	0	0	0	0	0	0	0	0	0	0	0	0
H265	15	8	13	10	7	8	9	0	0	0	0	0	0	0	0	0	0	0	0	0	0
H266	1	0	0	0	0	0	0	0	0	0	0	0	0	0	0	0	0	0	0	0	0
H267	0	0	0	0	0	0	0	0	0	0	0	0	0	0	0	0	0	0	0	1	0
H268	0	0	0	0	0	0	0	0	1	0	0	0	0	0	0	0	0	0	0	0	0
H269	0	0	0	0	0	0	0	1	0	0	0	0	0	0	0	0	0	0	0	0	0
H270	0	0	0	0	0	0	0	0	0	0	0	0	0	1	0	1	0	0	0	0	0
H271	0	0	0	0	0	0	0	0	0	0	0	0	0	0	1	0	0	0	0	0	0
H272	0	0	0	1	0	0	0	0	0	0	0	0	0	0	0	0	0	0	0	0	0
H273	0	0	0	0	0	0	0	1	0	0	0	0	0	0	0	0	0	0	0	0	0
H274	0	0	0	0	0	0	0	0	0	0	0	1	0	0	0	0	0	0	0	0	0
H275	0	0	0	0	0	0	0	0	0	0	2	1	0	0	0	0	0	0	0	0	0
H276	0	0	0	0	0	0	0	0	0	0	0	0	1	0	0	0	0	0	0	0	0
H277	0	0	0	0	0	0	0	0	0	0	0	0	0	0	1	0	0	0	0	0	0
H278	0	0	0	0	0	0	0	0	0	0	0	0	0	0	0	0	0	1	0	0	0
H279	0	0	0	0	0	0	0	0	1	0	0	0	0	0	0	0	0	0	0	0	0
H280	0	0	0	0	0	0	0	0	0	0	0	0	0	0	0	0	1	0	3	0	0
H281	0	0	0	0	0	0	0	0	1	0	0	0	0	0	0	0	0	0	0	0	0
H282	0	0	0	0	0	0	0	0	0	0	0	0	0	0	0	0	0	0	0	1	0
H283	0	0	0	0	0	0	0	0	0	0	0	1	0	0	0	0	0	0	0	0	0
H284	0	0	0	0	0	0	0	0	0	0	0	0	0	0	0	0	1	0	0	0	0
H285	0	0	0	0	0	0	0	0	0	1	0	0	0	0	0	0	0	0	0	0	0
H286	0	0	0	0	0	0	0	0	0	0	0	0	0	0	1	0	0	0	0	0	0
H287	0	0	0	0	0	0	0	0	0	0	0	0	0	0	0	0	0	0	0	1	0
H288	0	0	0	0	0	0	0	0	0	0	0	0	0	0	0	0	1	0	0	0	3
H289	0	0	0	0	0	0	0	0	0	0	0	0	0	0	0	0	0	0	0	0	1
H290	0	0	0	0	0	0	0	0	0	1	0	0	0	0	0	0	0	0	0	0	0
H291	0	0	0	0	0	0	0	0	0	0	0	0	0	0	0	0	0	0	0	1	0
H292	0	0	0	0	0	0	0	0	0	0	0	0	0	0	0	0	0	1	0	0	0
H293	0	0	0	0	1	0	0	0	0	0	0	0	0	0	0	0	0	0	0	0	0
H294	0	0	0	0	0	0	0	0	0	0	0	0	0	0	0	0	1	0	0	0	0
H295	0	0	0	0	0	0	0	0	0	0	0	0	0	0	0	0	0	0	1	0	0
H296	0	0	0	0	0	0	0	0	0	0	0	0	0	0	0	0	0	0	1	0	0
H297	0	0	0	0	0	0	0	0	0	0	0	0	0	0	0	0	0	0	1	0	0
H298	0	0	0	0	0	1	0	0	0	0	0	0	0	0	0	0	0	0	0	0	0
H299	0	0	0	0	0	0	0	0	0	0	1	0	0	0	0	0	0	0	0	1	0
H300	0	0	0	0	0	0	0	0	0	0	0	0	3	0	0	0	0	0	0	0	0
H301	0	0	0	0	0	0	0	0	0	0	1	0	0	0	0	0	0	0	0	0	0
H302	0	0	0	0	0	0	0	0	0	0	0	0	0	0	0	0	0	1	0	0	0
H303	0	0	0	0	0	0	0	1	0	0	2	1	0	0	0	0	0	0	0	0	0
H304	0	0	0	0	0	0	0	0	0	0	0	0	0	0	0	0	0	0	1	0	0
H305	0	0	0	0	0	0	0	0	0	1	0	0	0	0	0	0	0	0	0	0	0
H306	0	0	0	0	0	0	0	2	0	0	0	1	0	0	0	0	0	0	0	0	0
H307	0	0	0	0	0	0	0	0	1	0	0	0	0	0	0	0	0	0	0	0	0
H308	0	0	0	0	0	0	0	0	1	0	0	0	0	0	0	0	0	0	0	0	0
H309	0	0	0	0	0	0	0	0	0	0	0	0	0	0	0	0	1	0	0	0	0
H310	0	0	0	0	0	0	0	0	0	0	1	0	0	0	0	0	0	0	0	0	0
H311	0	0	0	0	0	0	0	0	0	0	0	0	0	0	0	0	0	0	0	2	0
H312	0	0	0	0	0	0	0	0	0	0	0	0	0	0	0	0	0	1	2	1	2
H313	0	0	0	0	0	0	0	0	0	0	0	0	0	0	1	0	0	0	0	0	0
H314	0	0	0	0	0	0	0	0	0	1	0	0	0	0	0	0	0	0	0	0	0
H315	0	0	0	0	0	0	0	0	0	0	0	1	0	0	0	0	0	0	0	0	0
H316	0	0	0	0	0	0	0	0	0	0	1	0	0	0	0	0	0	0	0	0	0
H317	0	0	0	0	0	0	0	0	0	0	0	0	0	0	0	0	0	1	0	0	0
H318	0	0	0	3	0	0	1	0	0	0	0	0	0	0	0	0	0	0	0	0	0
H319	0	0	0	1	0	0	0	0	0	0	0	0	0	0	0	0	0	0	0	0	0
H320	0	0	0	0	0	0	0	0	1	0	0	0	0	0	0	0	0	0	0	0	0
H321	0	0	0	0	2	0	0	0	0	0	0	0	0	0	0	0	0	0	0	0	0
H322	0	0	0	0	0	1	0	0	0	0	0	0	0	0	0	0	0	0	0	0	0
H323	1	0	0	0	0	0	0	0	0	0	0	0	0	0	0	0	0	0	0	0	0
H324	1	0	0	0	1	0	0	0	0	0	0	0	0	0	1	0	0	0	0	0	0
H325	0	0	1	0	0	0	0	0	0	0	0	0	0	0	0	0	0	0	0	0	0
H326	0	0	0	0	0	1	0	0	0	0	0	0	0	0	0	0	0	0	0	0	0
H327	0	0	1	5	2	1	0	0	0	0	0	0	0	0	0	0	0	0	0	0	0
H328	1	0	0	0	0	0	0	0	0	0	0	0	0	0	0	0	0	0	0	0	0
H329	0	0	0	0	0	0	1	0	0	0	0	0	0	0	0	0	0	0	0	0	0
H330	0	0	1	0	0	0	0	0	0	0	0	0	0	0	0	0	0	0	0	0	0
H331	1	0	0	0	0	0	0	0	0	0	0	0	0	0	0	0	0	0	0	0	0
H332	8	2	7	3	4	5	6	0	0	0	0	0	0	0	1	0	0	0	0	0	0
H333	0	0	1	0	0	0	0	0	0	0	0	0	0	0	0	0	0	0	0	0	0
H334	0	0	0	0	1	0	0	0	0	0	0	0	0	0	0	0	0	0	0	0	0
H335	0	0	0	0	1	0	0	0	0	0	0	0	0	0	0	0	0	0	0	0	0
H336	0	0	0	0	1	0	0	0	0	0	0	0	0	0	0	0	0	0	0	0	0
H337	0	0	0	6	0	0	0	0	0	0	0	0	0	0	0	0	0	0	0	0	0
H338	0	0	0	0	1	0	0	0	0	0	0	0	0	0	0	0	0	0	0	0	0
H339	0	0	1	0	0	0	0	0	0	0	0	0	0	0	0	0	0	0	0	0	0
H340	2	2	4	1	1	1	3	0	0	0	0	0	0	0	0	0	0	0	0	0	0
H341	0	0	0	1	0	0	0	0	0	0	0	0	0	0	0	0	0	0	0	0	0
H342	3	3	6	0	3	0	3	0	0	0	0	0	0	0	0	0	0	0	0	0	0
H343	0	0	0	2	0	0	0	0	0	0	0	0	0	0	0	0	0	0	0	0	0
H344	0	0	0	0	0	1	0	0	0	0	0	0	0	0	0	0	0	0	0	0	0
H345	0	1	0	0	0	0	0	0	0	0	0	0	0	0	0	0	0	0	0	0	0
H346	0	0	0	0	1	0	0	0	0	0	0	0	0	0	0	0	0	0	0	0	0
H347	0	0	0	0	0	0	0	0	0	0	0	0	0	0	0	0	0	0	1	0	0
H348	0	0	0	0	2	0	0	0	0	0	0	0	0	0	0	0	0	0	0	0	0
H349	0	0	0	1	0	0	0	0	0	0	0	0	0	0	0	0	0	0	0	0	0
H350	1	0	2	0	0	0	0	0	0	0	0	0	0	0	0	0	0	0	0	0	0
H351	0	0	1	0	0	0	1	0	0	0	0	0	0	0	0	0	0	0	0	0	0
H352	0	0	0	0	1	0	1	0	0	0	0	0	0	0	0	0	0	0	0	0	0
H353	0	0	0	1	0	0	0	0	0	0	0	0	0	0	0	0	0	0	0	0	0
H354	0	0	0	0	2	0	0	0	0	0	0	0	0	0	0	0	0	0	0	0	0
H355	0	3	1	1	0	1	0	0	0	0	0	0	0	0	1	0	0	0	0	0	0
H356	1	0	0	0	0	0	0	0	0	0	0	0	0	0	0	0	0	0	0	0	0
H357	0	0	0	0	0	1	0	0	0	0	0	0	0	0	0	0	0	0	0	0	0
H358	0	0	3	3	3	1	4	0	0	0	0	0	0	0	0	1	0	0	0	0	0
H359	1	0	1	0	3	0	0	0	0	0	0	0	0	0	0	0	0	0	0	0	0
H360	0	0	0	3	1	0	0	0	0	0	0	0	0	0	0	0	0	0	0	0	0
H361	19	8	15	19	29	15	27	0	1	0	0	0	0	0	3	1	0	0	0	0	0
H362	0	0	0	0	0	1	0	0	0	0	0	0	0	0	0	0	0	0	0	0	0
H363	0	0	0	0	1	0	1	0	0	0	0	0	0	0	0	0	0	0	0	0	0
H364	0	0	0	1	0	0	0	0	0	0	0	0	0	0	0	0	0	0	0	0	0
H365	0	0	0	0	2	1	1	0	0	0	0	0	0	0	0	0	0	0	0	0	0
H366	0	0	0	0	1	0	0	0	0	0	0	0	0	0	0	0	0	0	0	0	0
H367	1	0	0	0	0	0	0	0	0	0	0	0	0	0	0	0	0	0	0	0	0
H368	1	0	0	0	0	0	0	0	0	0	0	0	0	0	0	0	0	0	0	0	0
H369	0	0	1	0	0	0	0	0	0	0	0	0	0	0	0	0	0	0	0	0	0
H370	0	0	0	0	0	0	1	0	0	0	0	0	0	0	0	0	0	0	0	0	0
H371	0	0	0	0	1	0	0	0	0	0	0	0	0	0	0	0	0	0	0	0	0
H372	0	0	0	0	0	0	1	0	0	0	0	0	0	0	0	0	0	0	0	0	0
H373	1	0	2	0	1	2	1	0	0	0	0	0	0	0	0	0	0	0	0	0	0
H374	0	0	1	0	0	0	0	0	0	0	0	0	0	0	0	0	0	0	0	0	0
H375	0	0	0	0	0	0	1	0	0	0	0	0	0	0	0	0	0	0	0	0	0
H376	0	0	0	0	1	0	0	0	0	0	0	0	0	0	0	0	0	0	0	0	0
H377	0	0	0	0	0	0	0	0	0	0	0	0	0	0	0	1	0	0	0	0	0
H378	0	0	0	0	0	0	0	2	1	2	3	0	0	0	0	0	0	0	0	0	0
H379	0	0	0	0	0	0	0	0	0	1	0	0	0	0	0	0	0	0	0	0	0
H380	0	0	1	0	0	0	0	0	0	0	0	0	0	0	0	0	0	0	0	0	0
H381	1	0	0	0	0	0	0	0	0	0	0	0	0	0	0	0	0	0	0	0	0
H382	0	0	0	0	0	0	0	0	0	1	1	1	0	0	0	0	0	0	0	0	0
H383	0	0	0	0	0	0	0	0	0	1	0	0	0	0	0	0	0	0	0	0	0
H384	0	0	0	0	0	0	0	0	1	1	0	0	0	0	0	0	0	0	0	0	0
H385	0	0	0	0	0	0	0	0	0	0	0	0	0	0	0	1	0	0	0	0	0
H386	0	0	0	0	0	0	0	0	1	0	0	0	0	0	0	0	0	0	0	0	0
H387	0	0	0	0	0	0	0	1	0	0	0	0	0	0	0	0	0	0	0	0	0
H388	0	0	0	0	0	0	0	1	0	0	0	0	0	0	0	0	0	0	0	0	0
H389	0	0	0	0	0	0	0	0	2	0	0	6	0	0	0	0	0	0	0	0	0
H390	0	0	0	2	0	1	0	0	0	0	0	0	0	0	0	0	0	0	0	0	0
H391	2	1	0	2	0	0	2	0	0	0	0	0	0	0	0	0	0	0	0	0	0
H392	0	0	0	1	0	0	0	0	0	0	0	0	0	0	0	0	0	0	0	0	0
H393	0	0	0	1	0	0	0	0	0	0	0	0	0	0	0	0	0	0	0	0	0
H394	2	0	0	0	0	0	0	0	0	0	0	0	0	0	0	0	0	0	0	0	0
H395	0	0	0	0	0	0	1	0	0	0	0	0	0	0	0	0	0	0	0	0	0
H396	0	0	0	0	0	0	0	0	0	1	0	0	0	0	0	0	0	0	0	0	0
H397	0	0	1	0	0	0	0	0	0	0	0	0	0	0	0	0	0	0	0	0	0
H398	0	0	0	0	0	0	1	0	0	0	0	0	0	0	0	0	0	0	0	0	0
H399	0	0	0	0	0	0	1	0	0	0	0	0	0	0	0	0	0	0	0	0	0
H400	0	0	0	0	0	1	0	0	0	0	0	0	0	0	0	0	0	0	0	0	0
H401	1	0	0	0	1	0	0	0	0	0	0	0	0	0	0	0	0	0	0	0	0
H402	12	8	20	28	7	25	25	0	0	1	0	2	0	2	1	1	0	0	0	0	0
H403	0	0	0	0	0	0	1	0	0	0	0	0	0	0	0	0	0	0	0	0	0
H404	1	0	0	0	0	0	0	0	0	0	0	0	0	0	0	0	0	0	0	0	0
H405	0	0	1	0	1	0	2	0	0	0	0	0	0	0	0	0	0	0	0	0	0
H406	0	0	1	0	0	0	0	0	0	0	0	0	0	0	0	0	0	0	0	0	0
H407	0	0	0	1	0	0	0	0	0	0	0	0	0	0	0	0	0	0	0	0	0
H408	1	0	4	0	2	2	2	0	0	0	0	0	0	0	0	0	0	0	0	0	0
H409	0	0	0	0	1	0	0	0	0	0	0	0	0	0	0	0	0	0	0	0	0
H410	1	0	0	0	0	0	0	0	0	0	0	0	0	0	0	0	0	0	0	0	0
H411	0	0	0	0	0	0	0	0	1	0	1	1	0	0	0	0	0	0	0	0	0
H412	0	0	0	1	0	0	0	0	0	0	0	0	0	0	0	0	0	0	0	0	0
H413	1	0	2	2	0	1	0	0	0	0	0	0	0	0	0	0	0	0	0	0	0
H414	0	0	0	1	0	0	0	0	0	0	0	0	0	0	0	0	0	0	0	0	0
H415	0	0	0	0	0	2	0	0	0	0	0	0	0	0	0	0	0	0	0	0	0
H416	1	0	0	3	0	0	0	0	0	0	0	0	0	0	1	0	0	0	0	0	0
H417	0	0	0	1	0	0	0	0	0	0	0	0	0	0	0	0	0	0	0	0	0
H418	0	0	0	0	0	0	1	0	0	0	0	0	0	0	0	0	0	0	0	0	0
H419	0	0	2	1	0	4	0	0	0	0	0	0	0	0	0	0	0	0	0	0	0
H420	0	0	0	0	0	0	1	0	0	0	0	0	0	0	0	0	0	0	0	0	0
H421	0	0	0	0	0	0	0	0	0	0	0	0	0	0	0	1	0	0	0	0	0
H422	0	0	0	1	0	0	0	0	0	0	0	0	0	0	0	0	0	0	0	0	0
H423	0	0	0	0	0	0	0	0	0	0	0	1	0	0	0	0	0	0	0	0	0
H424	0	0	1	0	0	0	0	0	0	0	0	0	0	0	0	0	0	0	0	0	0
H425	0	0	0	0	0	1	2	0	0	0	0	0	0	0	0	0	0	0	0	0	0
H426	5	0	2	0	1	3	2	0	0	0	0	0	0	0	0	0	0	0	0	0	0
H427	0	4	3	4	3	1	3	0	0	0	0	0	0	0	0	0	0	0	0	0	0
H428	0	0	0	0	0	0	0	0	0	0	0	0	0	2	0	0	0	0	0	0	0
H429	1	0	1	0	0	0	3	0	0	0	0	0	0	0	0	0	0	0	0	0	0
H430	0	0	0	2	0	0	0	0	0	0	0	0	0	0	0	0	0	0	0	0	0
H431	0	1	0	0	0	0	0	0	0	0	0	0	0	0	0	0	0	0	0	0	0
H432	0	0	0	1	0	0	0	0	0	0	0	0	0	0	0	0	0	0	0	0	0
H433	1	0	0	0	0	0	0	0	0	0	0	0	0	0	0	0	0	0	0	0	0
H434	1	1	0	0	0	0	1	0	0	0	0	0	0	0	0	0	0	0	0	0	0
H435	1	0	0	0	0	0	0	0	0	0	0	0	0	0	0	0	0	0	0	0	0
H436	4	0	2	3	1	1	0	0	0	0	0	0	0	0	0	0	0	0	0	0	0
H437	0	0	0	0	1	0	0	0	0	0	0	0	0	0	0	0	0	0	0	0	0
H438	1	1	4	2	10	0	2	0	0	0	0	0	0	0	0	0	0	0	0	0	0
H439	0	0	0	0	0	1	0	0	0	0	0	0	0	0	0	0	0	0	0	0	0
H440	0	0	0	0	5	0	0	0	0	0	0	0	0	0	0	0	0	0	0	0	0
H441	0	0	0	0	0	0	1	0	0	0	0	0	0	0	0	0	0	0	0	0	0
H442	3	0	1	0	0	0	0	0	0	0	0	0	0	0	0	0	0	0	0	0	0
H443	0	0	0	0	0	1	0	0	0	0	0	0	0	0	0	0	0	0	0	0	0
H444	0	0	0	0	0	0	1	0	0	0	0	0	0	0	0	0	0	0	0	0	0
H445	0	0	1	0	0	0	0	0	0	0	0	0	0	0	0	0	0	0	0	0	0
H446	1	0	1	0	0	0	0	0	0	0	0	0	0	0	0	0	0	0	0	0	0
H447	1	2	4	2	1	1	3	0	0	0	0	0	0	0	0	0	0	0	0	0	0
H448	2	1	1	0	0	0	0	0	0	0	0	0	0	0	0	0	0	0	0	0	0
H449	0	0	0	1	0	0	0	0	0	0	0	0	0	0	0	0	0	0	0	0	0
H450	0	0	0	0	1	0	0	0	0	0	0	0	0	0	0	0	0	0	0	0	0
H451	1	0	0	0	0	0	0	0	0	0	0	0	0	0	0	0	0	0	0	0	0
H452	3	0	3	1	0	0	4	0	0	0	0	0	0	0	0	0	0	0	0	0	0
H453	0	0	0	1	0	0	0	0	0	0	0	0	0	0	0	0	0	0	0	0	0
H454	0	4	6	4	3	5	8	0	0	0	0	0	0	0	0	0	0	0	0	0	0
H455	1	0	0	1	0	1	0	0	0	0	0	0	0	0	0	0	0	0	0	0	0
H456	1	2	1	0	3	2	3	0	0	0	0	0	0	0	0	0	0	0	0	0	0
H457	0	1	1	1	0	0	4	0	0	0	0	0	0	0	0	0	0	0	0	0	0
H458	0	0	0	0	0	0	1	0	0	0	0	0	0	0	0	0	0	0	0	0	0
H459	0	1	1	0	0	1	2	0	0	0	0	0	0	0	0	0	0	0	0	0	0
H460	0	1	0	0	0	0	0	0	0	0	0	0	0	0	0	0	0	0	0	0	0
H461	0	0	0	0	0	0	1	0	0	0	0	0	0	0	0	0	0	0	0	0	0
H462	0	0	0	0	0	1	0	0	0	0	0	0	0	0	0	0	0	0	0	0	0
H463	0	0	0	0	0	0	1	0	0	0	0	0	0	0	0	0	0	0	0	0	0
H464	0	0	0	0	0	0	0	0	0	0	0	0	0	1	2	2	0	0	0	0	0
H465	3	0	3	2	2	3	3	0	0	0	0	0	0	0	5	1	0	0	0	0	0
H466	0	0	0	0	0	1	0	0	0	0	0	0	0	0	0	0	0	0	0	0	0
H467	0	1	0	0	0	0	0	0	0	0	0	0	0	0	0	0	0	0	0	0	0
H468	0	0	0	0	0	0	0	0	0	0	0	0	0	0	1	0	0	0	0	0	0
H469	0	0	5	1	0	0	0	0	0	0	0	0	0	0	0	0	0	0	0	0	0
H470	0	0	1	0	0	0	0	0	0	0	0	0	0	0	0	0	0	0	0	0	0
H471	1	1	0	4	0	0	0	0	0	0	0	0	0	0	0	0	0	0	0	0	0
H472	0	0	0	0	0	0	0	0	0	0	0	0	0	0	0	0	0	1	0	0	0
H473	1	0	0	0	0	0	0	0	0	0	0	0	0	0	0	0	0	0	0	0	0
H474	7	3	2	2	4	1	6	0	0	0	0	0	0	0	0	0	0	0	0	0	0
H475	0	1	0	0	0	0	0	0	0	0	0	0	0	0	0	0	0	0	0	0	0
H476	0	0	0	0	0	0	0	0	0	0	0	0	0	0	1	0	0	0	0	0	0
H477	0	0	0	0	0	0	0	0	0	0	0	0	0	0	1	0	0	0	0	0	0
H478	0	1	0	0	0	0	0	0	0	0	1	0	0	0	0	0	0	0	0	0	0
H479	0	0	0	0	0	0	0	1	1	1	3	2	0	0	0	0	0	0	0	0	0
H480	0	0	0	0	0	0	0	0	0	0	0	1	0	0	0	0	0	0	0	0	0
H481	2	0	0	0	0	0	0	2	1	2	1	1	6	3	3	2	0	0	1	0	1
H482	1	0	0	0	0	0	0	3	4	2	4	3	3	8	5	13	0	0	0	0	0
H483	0	0	0	0	0	0	0	0	0	1	0	0	0	0	0	0	0	0	0	0	0
H484	0	0	0	0	0	0	0	0	0	0	0	0	0	0	0	1	0	0	0	0	0
H485	0	0	0	0	0	0	0	0	0	0	0	0	0	0	0	1	0	0	0	0	0
H486	0	0	0	0	0	0	0	0	0	0	0	0	0	0	0	1	0	0	0	0	0
H487	0	0	0	0	0	0	0	0	0	0	0	0	0	0	1	0	0	0	0	0	0
H488	0	0	0	0	0	0	0	1	0	0	0	0	2	1	2	0	0	0	0	0	0
H489	0	0	0	0	0	0	0	0	0	0	1	0	0	0	0	0	0	0	0	3	0
H490	0	0	0	0	0	0	0	0	0	0	0	0	0	0	0	0	1	0	0	0	0
H491	6	1	4	8	6	2	5	0	0	0	0	0	0	0	0	0	0	0	0	0	0
H492	0	0	0	1	0	0	0	0	0	0	0	0	0	0	0	0	0	0	0	0	0
H493	0	0	0	1	0	0	0	0	0	0	0	0	0	0	0	0	0	0	0	0	0
H494	0	0	0	0	0	0	0	0	0	0	0	0	0	0	0	1	0	0	0	0	0
H495	0	0	0	0	0	0	0	0	0	0	0	0	0	0	0	1	0	0	0	0	0
H496	0	0	0	0	0	0	0	0	0	0	0	0	0	0	0	0	0	0	0	0	1
H497	0	0	0	0	0	0	0	0	0	0	0	0	0	0	1	0	0	0	1	0	0
H498	0	0	0	0	0	0	0	0	0	0	0	0	0	0	0	1	0	0	0	0	0
H499	0	0	0	0	0	0	0	0	0	0	0	0	0	0	0	1	0	0	0	0	0
H500	0	0	0	0	0	0	0	0	0	0	0	0	0	0	0	0	2	0	0	0	1
H501	0	0	0	0	0	0	0	0	0	0	0	0	0	0	1	2	0	0	0	0	0
H502	0	0	0	0	0	0	0	0	0	0	0	0	3	0	0	0	0	0	0	0	0
H503	0	0	0	0	0	0	0	0	0	0	0	0	0	0	0	0	2	1	0	0	0
H504	0	0	0	0	0	0	0	0	0	0	0	0	0	0	0	2	0	0	0	0	0
H505	0	0	0	0	0	0	0	0	0	0	0	0	0	0	0	0	2	4	6	2	4
H506	0	0	0	0	0	0	0	0	0	0	0	0	0	0	0	0	0	0	1	0	0
H507	0	0	0	0	0	0	0	0	0	0	0	0	0	0	0	0	11	5	12	7	12
H508	0	0	0	0	0	0	0	0	0	0	0	0	0	0	0	0	0	0	1	0	0
H509	0	0	0	0	0	0	0	0	0	0	0	0	0	0	0	0	0	0	0	0	1
H510	0	1	0	0	0	0	0	0	0	0	0	0	0	0	0	0	0	0	0	0	0
H511	0	0	0	0	0	0	0	0	0	0	0	0	0	0	0	2	0	0	0	0	0
H512	0	0	0	0	0	0	0	0	0	0	0	0	0	1	0	0	0	0	0	0	0
H513	0	0	0	0	0	0	0	0	0	0	0	0	0	0	0	0	0	0	1	0	0
H514	0	0	0	0	0	0	0	0	0	0	0	0	0	0	0	0	0	0	0	0	1
H515	0	0	0	0	0	0	0	2	0	0	0	0	0	0	0	0	1	1	2	0	2
H516	0	0	0	0	0	0	0	0	0	0	0	0	0	1	0	0	0	0	0	0	0
H517	0	0	0	0	0	0	0	0	0	0	0	0	0	0	0	1	0	0	0	0	0
H518	0	0	0	0	0	0	0	0	0	0	0	0	2	0	0	1	0	0	0	0	0
H519	0	0	0	0	0	0	0	0	1	0	0	0	0	0	0	0	0	0	0	0	0
H520	0	0	0	0	0	0	0	0	3	3	0	0	1	5	5	4	0	0	0	0	0
H521	0	0	0	0	0	0	0	0	0	0	0	0	0	0	0	1	0	0	0	0	0
H522	0	0	0	0	0	0	0	0	0	0	0	0	0	0	0	0	0	0	0	1	0
H523	0	0	0	0	0	0	0	0	1	0	0	1	1	0	3	2	0	0	0	0	0
H524	0	0	0	0	0	0	0	0	0	0	0	0	7	0	0	0	0	0	0	0	0
H525	0	1	0	0	0	0	0	0	0	0	0	0	0	0	0	0	0	0	0	0	0
H526	0	0	0	0	0	0	0	0	0	1	0	0	0	0	0	0	0	0	0	0	0
H527	0	0	0	0	0	0	0	0	0	0	1	0	0	0	0	0	0	0	0	0	0
H528	0	0	0	0	0	0	0	1	0	1	0	0	0	0	0	0	1	0	0	0	1
H529	0	0	0	0	0	0	0	0	0	0	0	0	0	0	0	1	0	0	0	0	0
H530	0	0	0	0	2	0	0	0	0	0	0	0	0	0	0	0	0	0	0	0	0
H531	0	0	0	0	0	0	0	0	0	0	0	0	0	1	0	0	0	0	0	0	0
H532	6	1	0	0	1	0	0	2	2	1	3	4	23	30	40	29	0	0	0	0	0
H533	0	0	0	0	0	0	0	0	0	0	0	0	1	0	0	0	0	0	0	0	0
H534	0	0	0	0	0	0	0	1	0	0	0	0	0	0	0	0	1	7	3	2	5
H535	0	1	0	0	0	0	0	0	0	0	0	0	1	0	0	0	0	0	0	0	0
H536	0	0	0	0	0	0	0	3	1	6	3	5	0	0	0	0	2	0	0	0	0
H537	0	0	0	0	0	0	0	0	0	0	0	0	0	0	2	0	0	0	0	0	0
H538	0	0	0	0	0	0	0	0	0	0	0	0	2	2	0	1	0	0	0	0	0
H539	0	0	0	0	0	0	0	0	0	0	0	0	0	0	0	0	0	0	0	0	1
H540	0	1	0	0	1	0	0	11	14	6	14	16	15	8	15	12	34	18	17	19	30
H541	0	0	0	0	0	0	0	0	0	0	0	1	0	0	0	0	0	0	0	0	0
H542	0	0	0	0	0	0	0	0	0	0	0	0	0	0	0	0	0	0	1	0	0
H543	0	0	0	0	0	0	0	0	0	0	0	0	0	0	0	0	0	0	0	0	1
H544	0	0	0	0	0	0	0	0	0	0	0	0	0	0	2	0	0	0	0	0	0
H545	0	0	0	0	0	0	0	0	0	0	0	0	0	0	0	0	0	0	0	1	2
H546	0	0	0	0	0	0	0	0	0	0	0	2	0	0	0	0	0	0	0	0	0
H547	0	0	0	0	0	0	0	4	5	2	1	1	0	0	0	0	0	0	0	0	0
H548	0	0	0	0	0	0	0	1	0	0	0	0	0	0	0	0	0	0	0	0	0
H549	0	0	0	0	0	0	0	0	0	0	0	0	0	0	0	0	0	0	0	0	1
H550	0	0	0	0	0	0	0	0	0	0	0	0	0	0	0	0	1	0	1	0	0
H551	0	0	0	0	0	0	0	0	0	0	0	0	3	0	0	0	0	0	0	0	0
H552	0	0	0	0	0	0	0	0	1	0	0	0	0	0	0	0	0	0	0	0	0
H553	0	0	0	0	0	0	0	0	0	0	1	0	0	0	0	0	0	0	0	0	0
H554	0	0	0	0	0	0	0	0	0	0	0	0	0	0	0	0	3	0	0	0	2
H555	0	0	0	0	0	0	0	1	0	0	0	0	0	0	0	0	0	0	0	0	0
H556	1	2	0	0	0	0	0	0	0	3	2	0	5	4	4	6	0	0	0	0	0
H557	0	0	0	0	0	0	0	0	0	0	0	0	0	0	1	0	0	0	0	0	0
H558	1	0	0	0	0	0	0	0	0	0	0	0	0	0	0	0	0	0	0	0	0
H559	0	0	0	0	0	0	0	0	0	0	0	0	0	0	0	0	1	0	0	0	0
H560	0	0	0	0	0	0	0	0	0	0	0	0	0	0	0	1	0	0	0	0	0
H561	0	0	0	0	0	0	0	0	0	0	0	0	0	0	1	0	0	0	0	0	0
H562	0	0	0	0	0	0	0	0	0	0	0	0	1	1	0	0	0	0	0	0	0
H563	0	0	0	0	0	0	0	0	0	0	0	0	2	0	0	0	0	0	0	0	0
H564	0	0	0	0	0	0	0	1	0	0	0	0	0	0	0	0	0	0	0	0	0
H565	0	0	0	0	1	0	0	0	0	0	0	0	0	0	0	0	0	0	0	0	0
H566	0	0	0	0	0	0	0	0	0	0	0	0	0	0	1	0	0	0	0	0	0
H567	0	0	0	0	0	0	0	0	0	0	0	0	0	0	0	0	0	1	0	0	0
H568	0	0	0	0	0	0	0	0	0	0	0	0	0	0	0	0	1	0	0	0	0
H569	0	0	0	0	0	0	0	0	0	0	0	0	0	1	0	0	0	0	0	0	0
H570	0	0	0	0	0	0	0	0	0	0	0	0	0	0	0	1	0	0	0	0	0
H571	1	0	0	0	0	0	0	0	0	0	0	0	4	1	5	9	0	0	0	0	0
H572	0	0	0	0	0	0	0	0	0	0	0	0	0	0	0	1	0	0	0	0	0
H573	0	0	0	0	0	0	0	0	0	0	0	0	0	0	0	0	0	0	0	0	1
H574	0	0	0	0	0	0	0	0	0	0	0	0	0	0	0	0	0	0	2	0	0
H575	0	0	0	0	0	0	0	0	0	0	0	0	1	0	0	0	0	0	0	0	0
H576	0	0	0	0	0	0	0	0	0	0	0	0	0	0	1	0	0	0	0	0	0
H577	0	0	0	0	0	0	0	0	0	0	0	0	0	2	2	0	0	0	0	0	0
H578	0	0	0	0	0	0	0	0	0	1	0	0	0	0	0	0	0	0	0	0	0
H579	0	0	0	0	0	0	0	1	0	0	1	0	0	0	0	0	1	0	0	0	0
H580	6	5	10	9	10	6	11	0	0	0	0	0	0	0	0	0	0	0	0	0	0
H581	0	0	0	1	0	0	0	0	0	0	0	0	0	0	0	0	0	0	0	0	0
H582	1	0	0	1	0	1	0	0	0	0	0	0	0	0	0	0	0	0	0	0	0
H583	0	0	1	0	0	0	0	0	0	0	0	0	0	0	0	0	0	0	0	0	0
H584	0	0	0	0	1	0	0	0	0	0	0	0	0	0	0	0	0	0	0	0	0
H585	1	0	0	0	0	0	0	0	0	0	0	0	0	0	0	0	0	0	0	0	0
H586	0	2	0	1	0	0	1	0	0	0	0	0	0	0	0	0	0	0	0	0	0
H587	1	1	0	0	0	1	0	0	0	0	0	0	0	0	0	0	0	0	0	0	0
H588	0	0	0	0	0	0	1	0	0	0	0	0	0	0	0	0	0	0	0	0	0
H589	0	0	0	0	0	1	0	0	0	0	0	0	0	0	0	0	0	0	0	0	0
H590	0	0	0	0	0	1	0	0	0	0	0	0	0	0	0	0	0	0	0	0	0
H591	0	0	0	0	0	0	0	0	0	2	0	0	0	0	0	0	0	0	0	0	0
H592	0	0	0	0	0	0	0	0	0	0	1	0	0	0	0	0	0	0	0	0	0
H593	0	0	0	0	0	0	0	0	1	0	0	0	0	0	0	0	0	0	0	0	0
H594	0	0	0	0	0	0	0	0	0	0	0	0	0	0	0	1	0	0	0	0	0
H595	0	0	0	1	0	0	0	0	0	0	0	0	0	0	0	0	0	0	0	0	0
H596	0	0	0	0	0	0	1	0	0	0	0	0	0	0	0	0	0	0	0	0	0
H597	0	0	0	0	0	0	0	0	0	0	0	0	0	0	0	1	0	0	0	0	0
H598	0	0	0	0	0	0	0	0	0	0	1	0	0	0	0	0	0	0	0	0	0
H599	0	0	0	0	0	0	0	0	1	0	0	0	0	0	0	0	0	0	0	0	0
Total	192	120	198	226	198	162	214	168	206	198	186	198	198	178	214	214	186	206	210	208	198

### Sheet: Table S32
Haplotype	ACB (2N=192)	ASW (2N=120)	ESN (2N=198)	GWD (2N=226)	LWK (2N=198)	MSL (2N=162)	YRI (2N=214)
H11	0.0364583	0.0333333	0.030303	0.0353982	0.030303	0.0555556	0.0280374
H30	0.03125	0.0333333	0.0454545	0.039823	0.030303	0.0432099	0.0560748
H231	0.0364583	0.1	0.010101	0	0.020202	0.0123457	0.00934579
H265	0.078125	0.0666667	0.0656566	0.0442478	0.0353535	0.0493827	0.0420561
H361	0.0989583	0.0666667	0.0757576	0.0840708	0.146465	0.0925926	0.126168
H402	0.0625	0.0666667	0.10101	0.123894	0.0353535	0.154321	0.116822
H438	0.00520833	0.00833333	0.020202	0.00884956	0.0505051	0	0.00934579
H580	0.03125	0.0416667	0.0505051	0.039823	0.0505051	0.037037	0.0514019
	0.380208	0.416667	0.39899	0.376106	0.39899	0.444444	0.439252

### Sheet: Table S33
Table S8:
Haplotype	BEB (2N=168)	GIH (2N=206)	ITU (2N=198)	PJL (2N=186)	STU (2N=198)	FIN (2N=198)	GBR (2N=178)	IBS (2N=214)	TSI (2N=214)	CDX (2N=186)	CHB (2N=206)	CHS (2N=210)	JPT (2N=208)	KHV (2N=198)
H2	0	0	0	0	0	0	0	0	0	0	0.0339806	0.0285714	0.0555556	0
H40	0	0	0	0	0	0	0	0	0	0.0591398	0.0145631	0.0238095	0.020202	0.0384615
H65	0.0238095	0.0436893	0.0555556	0.0430108	0.020202	0	0	0	0	0	0	0	0	0
H96	0	0	0	0	0	0.0353535	0.0505618	0.0280374	0.0327103	0	0	0	0	0
H98	0.0833333	0.0533981	0.0606061	0.0591398	0.0505051	0	0	0	0	0.0483871	0.121359	0.109524	0.171717	0.0528846
H108	0	0	0	0	0	0	0	0	0	0.0430108	0.0533981	0.0333333	0.010101	0.0288462
H227	0	0	0	0	0	0	0	0	0	0.0483871	0.0339806	0.052381	0.0454545	0.0480769
H231	0.458333	0.456311	0.459596	0.397849	0.454545	0.247475	0.252809	0.242991	0.252336	0.284946	0.262136	0.328571	0.363636	0.235577
H482	0	0	0	0	0	0.0151515	0.0449438	0.0233645	0.0607477	0	0	0	0	0
H507	0	0	0	0	0	0	0	0	0	0.0591398	0.0242718	0.0571429	0.0353535	0.0576923
H532	0	0	0	0	0	0.116162	0.168539	0.186916	0.135514	0	0	0	0	0
H540	0.0654762	0.0679612	0.030303	0.0752688	0.0808081	0.0757576	0.0449438	0.0700935	0.0560748	0.182796	0.0873786	0.0809524	0.0959596	0.144231
	0.630952	0.621359	0.606061	0.575269	0.606061	0.489899	0.561798	0.551402	0.537383	0.725806	0.631068	0.714286	0.79798	0.605769

### Sheet: Table S34
Table S7A: Haplotype frequencies in diverse global populations. The frequency of haplotypes, comprised of polymorphic sites located in the CCL2 gene is given for each of the 21 global populations along with the number of chromosomes analyzed for each population.
Haplotype	ACB (2N=192)	ASW (2N=120)	ESN (2N=198)	GWD (2N=226)	LWK (2N=198)	MSL (2N=162)	YRI (2N=214)	BEB (2N=168)	GIH (2N=206)	ITU (2N=198)	PJL (2N=186)	STU (2N=198)	FIN (2N=198)	GBR (2N=178)	IBS (2N=214)	TSI (2N=214)	CDX (2N=186)	CHB (2N=206)	CHS (2N=210)	JPT (2N=208)	KHV (2N=198)
H1	0	0	0	1	0	0	0	0	0	0	0	0	0	0	0	0	0	0	0	0	0
H2	0	1	0	0	0	0	0	10	7	10	4	11	1	2	0	5	7	3	2	0	8
H3	0	0	0	0	0	0	0	0	1	0	0	0	0	0	0	0	0	0	0	0	0
H4	0	0	0	0	0	0	0	0	0	0	0	0	1	0	0	0	0	0	0	0	0
H5	0	0	0	0	1	0	0	0	0	0	0	0	0	0	0	0	0	0	0	0	0
H6	1	0	0	0	0	0	0	0	0	0	0	0	0	0	0	0	0	0	0	0	0
H7	0	0	0	0	0	0	1	0	0	0	0	0	0	0	0	0	0	0	0	0	0
H8	0	0	0	0	0	0	1	0	0	0	0	0	0	0	0	0	0	0	0	0	0
H9	77	37	89	96	71	93	110	21	29	22	19	26	9	16	23	16	0	0	0	0	0
H10	3	3	8	5	6	3	4	0	0	0	0	0	0	0	0	0	0	0	0	0	0
H11	43	32	41	47	50	38	45	69	54	55	69	58	71	58	61	61	77	131	123	134	82
H12	0	0	0	1	0	0	0	0	0	0	0	0	0	0	0	0	0	0	0	0	0
H13	0	0	0	0	2	0	0	0	0	0	0	0	0	0	0	0	0	0	0	0	0
H14	0	0	0	1	0	0	0	0	0	0	0	0	0	0	0	0	0	0	0	0	0
H15	0	0	0	0	0	0	0	0	0	0	0	0	0	0	0	0	0	0	1	0	0
H16	0	0	0	0	0	0	0	0	0	0	0	0	0	0	0	0	0	0	1	0	0
H17	0	0	0	0	0	0	0	0	2	0	0	0	0	0	0	0	0	0	0	0	0
H18	0	0	0	0	0	0	0	0	0	0	0	0	1	0	0	0	0	0	0	0	0
H19	53	36	55	71	57	25	43	52	86	85	81	85	85	63	78	78	80	58	65	58	92
H20	0	0	0	0	0	0	0	0	0	0	0	0	0	0	0	0	4	1	1	1	0
H21	0	0	0	0	0	0	0	0	0	0	0	0	0	0	0	0	0	1	0	0	0
H22	0	0	0	0	1	0	0	0	0	0	0	0	0	0	0	0	0	0	0	0	0
H23	0	0	0	1	0	0	0	0	0	0	0	0	0	0	0	0	0	0	0	0	0
H24	0	0	0	1	0	0	1	0	0	0	0	0	0	0	0	0	0	0	0	0	0
H25	0	0	0	0	0	0	0	0	2	0	0	0	0	0	0	0	0	0	0	0	0
H26	0	0	0	0	1	0	0	0	0	0	0	0	0	0	0	0	0	0	0	0	0
H27	0	0	0	0	0	0	0	0	0	0	0	0	0	0	1	0	0	0	0	0	0
H28	0	0	0	0	0	0	0	0	0	0	0	0	2	0	0	0	0	0	0	0	0
H29	10	5	2	1	4	1	4	16	25	25	13	18	28	39	51	53	17	12	16	14	13
H30	0	0	0	0	0	0	0	0	0	1	0	0	0	0	0	0	0	0	0	0	0
H31	0	0	0	0	1	0	0	0	0	0	0	0	0	0	0	1	0	0	0	0	0
H32	5	4	3	0	2	2	5	0	0	0	0	0	0	0	0	0	0	0	0	0	0
H33	0	0	0	0	0	0	0	0	0	0	0	0	0	0	0	0	1	0	1	0	3
H34	0	0	0	0	0	0	0	0	0	0	0	0	0	0	0	0	0	0	0	1	0
H35	0	2	0	1	2	0	0	0	0	0	0	0	0	0	0	0	0	0	0	0	0
	192	120	198	226	198	162	214	168	206	198	186	198	198	178	214	214	186	206	210	208	198

### Sheet: Table S35
Haplotype	ACB (2N=192)	ASW (2N=120)	ESN (2N=198)	GWD (2N=226)	LWK (2N=198)	MSL (2N=162)	YRI (2N=214)
H9	0.401042	0.308333	0.449495	0.424779	0.358586	0.574074	0.514019
H11	0.223958	0.266667	0.207071	0.207965	0.252525	0.234568	0.21028
H19	0.276042	0.3	0.277778	0.314159	0.287879	0.154321	0.200935
H29	0.0520833	0.0416667	0.010101	0.00442478	0.020202	0.00617284	0.0186916
	0.953125	0.916667	0.944444	0.951327	0.919192	0.969136	0.943925

### Sheet: Table S36
Haplotype	BEB (2N=168)	GIH (2N=206)	ITU (2N=198)	PJL (2N=186)	STU (2N=198)	FIN (2N=198)	GBR (2N=178)	IBS (2N=214)	TSI (2N=214)	CDX (2N=186)	CHB (2N=206)	CHS (2N=210)	JPT (2N=208)	KHV (2N=198)
H2	0.0595238	0.0339806	0.0505051	0.0215054	0.0555556	0.00505051	0.011236	0	0.0233645	0.0376344	0.0145631	0.00952381	0	0.040404
H9	0.125	0.140777	0.111111	0.102151	0.131313	0.0454545	0.0898876	0.107477	0.0747664	0	0	0	0	0
H11	0.410714	0.262136	0.277778	0.370968	0.292929	0.358586	0.325843	0.285047	0.285047	0.413978	0.635922	0.585714	0.644231	0.414141
H19	0.309524	0.417476	0.429293	0.435484	0.429293	0.429293	0.353933	0.364486	0.364486	0.430108	0.281553	0.309524	0.278846	0.464646
H29	0.0952381	0.121359	0.126263	0.0698925	0.0909091	0.141414	0.219101	0.238318	0.247664	0.0913978	0.0582524	0.0761905	0.0673077	0.0656566
	1	0.975728	0.994949	1	1	0.979798	1	0.995327	0.995327	0.973118	0.990291	0.980952	0.990385	0.984848

### Sheet: Table S37
Haplotype	ACB (2N=192)	ASW (2N=120)	ESN (2N=198)	GWD (2N=226)	LWK (2N=198)	MSL (2N=162)	YRI (2N=214)	BEB (2N=168)	GIH (2N=206)	ITU (2N=198)	PJL (2N=186)	STU (2N=198)	FIN (2N=198)	GBR (2N=178)	IBS (2N=214)	TSI (2N=214)	CDX (2N=186)	CHB (2N=206)	CHS (2N=210)	JPT (2N=208)	KHV (2N=198)
H1	0	0	0	0	2	0	0	0	0	0	0	0	0	0	0	0	0	0	0	0	0
H2	0	0	0	0	0	0	0	0	0	0	0	0	0	0	0	0	0	1	0	0	0
H3	0	0	0	0	0	0	0	0	1	0	0	0	0	0	0	0	0	0	0	0	0
H4	0	0	0	0	1	0	0	0	0	0	0	0	0	0	0	0	0	0	0	0	0
H5	1	0	0	0	0	0	0	0	0	0	0	0	0	0	0	0	0	0	0	0	0
H6	0	0	1	0	0	0	1	0	0	0	0	0	0	0	0	0	0	0	0	0	0
H7	0	0	0	1	0	0	0	0	0	0	0	0	0	0	0	0	0	0	0	0	0
H8	0	0	0	0	0	0	0	0	0	0	0	0	0	0	1	0	0	0	0	0	0
H9	0	0	0	0	0	0	0	1	0	0	0	0	0	0	0	0	0	0	0	0	0
H10	0	0	0	0	0	0	0	0	0	0	0	0	0	0	0	0	0	1	0	2	0
H11	0	0	0	0	2	0	1	0	0	0	0	0	0	0	0	0	0	0	0	0	0
H12	0	0	0	0	1	0	0	0	0	0	0	0	0	0	0	0	0	0	0	0	0
H13	0	0	0	0	0	1	0	0	0	0	0	0	0	0	0	0	0	0	0	0	0
H14	0	0	0	0	0	1	0	0	0	0	0	0	0	0	0	0	0	0	0	0	0
H15	0	1	0	0	0	0	0	0	0	0	0	0	0	0	0	0	0	0	0	0	0
H16	0	0	0	0	0	0	0	0	0	0	0	1	0	0	0	0	0	0	0	0	0
H17	0	0	0	0	0	0	0	0	0	0	0	1	0	0	0	0	0	0	0	0	0
H18	0	0	0	0	0	0	0	4	3	8	0	3	0	0	0	0	0	0	0	0	0
H19	0	0	0	0	0	0	0	2	0	1	0	1	0	0	0	0	0	0	0	0	0
H20	0	0	0	0	0	0	0	0	0	0	0	1	0	0	0	0	0	0	0	0	0
H21	0	0	0	0	0	0	0	0	0	0	0	0	0	0	0	0	0	0	0	1	0
H22	0	0	0	0	0	0	0	0	0	0	0	0	0	0	1	0	0	0	0	0	0
H23	0	0	0	0	0	0	0	0	0	0	0	0	0	0	0	0	0	0	0	0	1
H24	1	2	1	1	4	1	1	0	0	0	0	0	0	0	0	0	0	0	0	0	0
H25	0	0	1	0	0	0	0	0	0	0	0	0	0	0	0	0	0	0	0	0	0
H26	0	0	0	0	1	1	1	0	0	0	0	0	0	0	0	0	0	0	0	0	0
H27	0	0	0	0	0	1	0	0	0	0	0	0	0	0	0	0	0	0	0	0	0
H28	0	0	0	0	0	0	0	1	0	0	0	0	0	0	0	0	0	0	0	0	0
H29	0	0	0	0	1	0	0	0	0	0	0	0	0	0	0	0	0	0	0	0	0
H30	0	0	0	1	0	0	0	0	0	0	0	0	0	0	0	0	0	0	0	0	0
H31	0	0	0	1	0	0	0	0	0	0	0	0	0	0	0	0	0	0	0	0	0
H32	1	0	0	0	0	1	0	0	0	0	0	0	0	0	0	0	0	0	0	0	0
H33	0	0	0	0	0	0	1	0	0	0	0	0	0	0	0	0	0	0	0	0	0
H34	1	0	0	0	0	0	0	0	0	0	0	0	0	0	0	0	0	0	0	0	0
H35	1	0	0	4	0	5	2	0	0	0	0	0	0	0	0	0	0	0	0	0	0
H36	0	0	0	0	1	0	0	0	0	0	0	0	0	0	0	0	0	0	0	0	0
H37	1	0	0	0	0	2	0	0	0	0	0	0	0	0	0	0	0	0	0	0	0
H38	0	0	0	0	0	0	1	0	0	0	0	0	0	0	0	0	0	0	0	0	0
H39	1	0	0	0	0	0	0	0	0	0	0	0	0	0	0	0	0	0	0	0	0
H40	0	0	0	6	0	1	0	0	0	0	0	0	0	0	0	0	0	0	0	0	0
H41	0	0	0	0	1	0	0	0	0	0	0	0	0	0	0	0	0	0	0	0	0
H42	0	0	0	0	0	0	0	1	0	0	0	0	0	0	0	0	0	0	0	0	0
H43	0	0	0	0	0	0	0	2	4	2	1	1	0	0	0	0	0	0	0	0	0
H44	0	0	0	0	0	0	0	0	0	0	0	1	0	0	0	0	0	0	0	0	0
H45	0	0	0	0	0	0	0	0	0	0	0	1	0	0	0	0	0	0	0	0	0
H46	0	0	0	0	0	0	0	0	0	1	0	0	0	0	0	0	0	0	0	0	0
H47	0	0	0	0	0	0	0	0	0	0	0	0	0	0	0	0	2	0	0	0	0
H48	0	0	0	0	0	0	0	1	0	0	0	0	0	0	0	0	0	0	0	0	0
H49	0	0	0	0	0	0	0	0	0	0	0	0	0	0	0	0	0	0	0	0	1
H50	0	1	0	0	0	0	0	0	4	3	0	1	1	0	0	1	0	1	0	0	0
H51	0	0	0	0	0	0	0	0	0	1	0	0	0	0	0	0	0	0	0	0	0
H52	0	0	0	0	0	0	0	0	1	0	0	0	0	0	0	0	0	0	0	0	0
H53	0	0	0	0	0	0	0	2	0	0	1	0	0	0	0	0	0	0	0	0	0
H54	4	2	3	2	0	0	3	0	2	0	1	1	6	6	6	1	0	0	0	0	0
H55	0	0	0	0	0	0	0	0	0	0	2	0	0	2	1	0	0	0	0	0	0
H56	3	3	6	7	6	2	2	2	1	4	2	2	0	1	1	2	4	6	2	6	8
H57	0	0	0	0	1	0	0	0	0	0	0	0	0	0	0	0	0	0	0	0	0
H58	0	0	1	0	0	1	0	0	5	3	0	2	2	0	2	0	1	0	1	0	1
H59	0	0	0	0	0	0	0	0	0	0	0	0	0	0	0	1	0	0	0	0	0
H60	0	0	0	0	0	0	0	0	0	0	0	0	0	1	0	0	0	0	0	0	0
H61	0	0	0	0	0	0	0	0	0	0	0	0	0	0	3	2	0	0	0	0	0
H62	0	0	0	0	1	0	0	0	0	0	0	0	0	0	0	0	0	0	0	0	0
H63	0	0	0	0	0	0	0	0	0	0	1	0	0	0	0	0	0	0	0	0	0
H64	0	0	0	0	0	0	0	0	0	0	0	1	0	0	0	0	0	0	0	0	0
H65	0	0	0	0	0	0	0	0	0	0	0	1	0	0	0	0	0	0	0	0	0
H66	0	0	0	0	0	0	0	2	1	1	2	1	0	0	0	0	0	0	0	0	0
H67	1	0	6	0	0	0	2	0	0	0	0	0	0	0	0	0	0	0	0	0	0
H68	1	0	0	0	0	0	0	0	0	0	0	0	0	0	0	0	0	0	0	0	0
H69	0	0	0	0	0	0	0	0	0	0	0	0	0	0	0	0	0	1	0	0	0
H70	0	0	0	0	0	0	0	1	3	1	2	0	0	0	0	0	0	0	0	0	0
H71	0	0	0	0	0	0	0	0	0	1	0	0	0	0	0	0	0	0	0	0	0
H72	0	0	0	0	0	0	0	0	0	1	0	1	0	0	0	0	0	0	0	0	0
H73	0	0	0	0	0	0	0	0	0	0	0	0	3	0	0	0	0	0	0	0	0
H74	0	0	0	0	0	0	0	1	1	0	0	0	0	0	0	0	2	0	0	0	2
H75	0	0	0	0	0	0	0	0	1	0	0	0	0	0	0	0	0	0	0	0	0
H76	0	1	2	4	3	1	5	0	0	0	0	0	0	0	0	0	0	0	0	0	0
H77	1	0	0	0	0	0	0	0	0	0	0	0	0	0	0	0	0	0	0	0	0
H78	0	0	0	0	0	0	0	0	0	0	0	0	0	0	0	0	0	0	0	0	1
H79	0	0	0	1	0	0	0	0	0	0	0	0	0	0	0	0	0	0	0	0	0
H80	0	0	0	0	1	0	0	0	0	0	0	0	0	0	0	0	0	0	0	0	0
H81	0	0	0	0	0	0	0	0	0	0	0	1	0	0	0	0	0	0	0	0	0
H82	0	0	0	0	0	0	0	0	0	0	0	0	0	0	0	1	0	0	0	0	0
H83	0	0	0	1	0	0	0	0	0	0	0	0	0	0	0	0	0	0	0	0	0
H84	0	0	0	0	0	0	0	0	0	0	0	0	0	0	0	0	1	0	0	0	0
H85	3	0	2	0	2	0	2	0	0	0	0	0	0	0	0	0	0	0	0	0	0
H86	0	0	0	0	0	0	0	0	1	0	0	0	0	0	0	0	0	0	0	0	0
H87	0	0	0	0	1	0	0	0	0	0	0	0	0	0	0	0	0	0	0	0	0
H88	0	0	1	0	0	0	0	0	0	0	0	0	0	0	0	0	0	0	0	0	0
H89	1	0	0	0	0	1	0	0	0	0	0	0	0	0	0	0	0	0	0	0	0
H90	1	0	6	1	6	0	1	0	0	0	0	0	0	0	0	0	0	0	0	0	0
H91	3	0	0	0	0	0	0	0	0	0	0	0	0	0	0	0	0	0	0	0	0
H92	0	0	0	0	1	0	0	0	0	0	0	0	0	0	0	0	0	0	0	0	0
H93	0	0	0	0	2	0	0	0	0	0	0	0	0	0	0	0	0	0	0	0	0
H94	1	0	0	0	0	0	0	0	0	0	0	0	0	0	0	0	0	0	0	0	0
H95	0	0	1	0	0	0	0	0	0	0	0	0	0	0	0	0	0	0	0	0	0
H96	0	0	0	0	0	0	1	0	0	0	0	0	0	0	0	0	0	0	0	0	0
H97	1	0	0	0	0	0	0	0	0	0	0	0	0	0	0	0	0	0	0	0	0
H98	0	0	0	1	0	0	0	0	0	0	0	0	0	0	0	0	0	0	0	0	0
H99	1	0	0	0	0	0	0	0	0	0	0	0	0	0	0	0	0	0	0	0	0
H100	3	1	1	0	0	1	0	0	0	0	0	0	0	0	0	0	0	0	0	0	0
H101	0	0	0	0	1	1	0	0	0	0	0	0	0	0	0	0	0	0	0	0	0
H102	16	13	21	7	14	13	23	0	0	0	0	0	0	0	0	0	0	0	0	0	0
H103	0	0	0	1	0	0	0	0	0	0	0	0	0	0	0	0	0	0	0	0	0
H104	2	0	0	0	0	0	0	0	0	0	0	0	0	0	0	0	0	0	0	0	0
H105	0	0	0	0	0	0	1	0	0	0	0	0	0	0	0	0	0	0	0	0	0
H106	1	0	0	0	0	0	0	0	0	0	0	0	0	0	0	0	0	0	0	0	0
H107	0	0	0	0	1	0	0	0	0	0	0	0	0	0	0	0	0	0	0	0	0
H108	0	0	1	0	0	0	0	0	0	0	0	0	0	0	0	0	0	0	0	0	0
H109	0	0	0	0	4	0	0	0	0	0	0	0	0	0	0	0	0	0	0	0	0
H110	0	0	0	1	0	0	0	0	0	0	0	0	0	0	0	0	0	0	0	0	0
H111	0	0	0	5	0	0	0	0	0	0	0	0	0	0	0	0	0	0	0	0	0
H112	0	0	0	1	0	0	0	0	0	0	0	0	0	0	0	0	0	0	0	0	0
H113	0	0	0	0	0	0	0	0	0	0	0	2	0	0	0	0	0	0	0	0	0
H114	0	0	0	0	0	0	0	0	0	1	4	3	0	0	0	0	0	0	0	0	1
H115	0	0	0	0	0	0	0	0	0	0	1	0	0	0	0	0	0	0	0	0	0
H116	0	0	0	0	0	0	0	0	1	1	6	1	0	0	0	0	0	0	0	0	0
H117	0	0	0	1	0	0	0	0	0	0	0	0	0	0	0	0	0	0	0	0	0
H118	0	0	0	0	0	0	0	0	0	0	0	0	0	0	0	0	1	0	0	0	1
H119	0	0	0	0	0	0	0	0	0	0	0	0	0	0	0	0	0	0	0	0	1
H120	0	0	0	0	0	0	0	1	2	1	1	0	0	0	0	0	0	0	0	0	0
H121	0	0	0	0	0	0	0	0	0	0	0	0	0	0	0	0	0	0	1	0	0
H122	0	0	0	0	1	0	0	0	0	0	0	0	0	0	0	0	0	0	0	0	0
H123	0	0	0	0	0	0	0	0	0	0	0	0	0	0	0	0	0	1	0	0	0
H124	1	2	3	0	0	0	2	0	0	0	0	0	0	0	0	0	0	0	0	0	0
H125	0	0	0	0	0	0	1	0	0	0	0	0	0	0	0	0	0	0	0	0	0
H126	1	0	1	2	0	1	0	0	0	0	0	0	0	0	1	0	0	0	0	0	0
H127	3	2	0	0	1	1	2	0	0	0	0	0	0	0	0	0	0	0	0	0	0
H128	0	0	0	5	0	2	3	0	0	0	0	0	0	0	0	0	0	0	0	0	0
H129	0	0	1	0	0	0	0	0	0	0	0	0	0	0	0	0	0	0	0	0	0
H130	0	0	0	0	3	0	1	0	0	0	0	0	0	0	0	0	0	0	0	0	0
H131	0	0	0	0	0	0	0	1	0	0	0	0	0	0	0	0	0	0	0	0	0
H132	0	0	0	0	0	0	0	0	0	0	0	1	0	0	0	0	0	0	0	0	0
H133	0	0	0	0	0	0	0	1	1	0	0	0	0	0	0	0	0	0	0	0	0
H134	0	0	0	0	0	0	0	1	0	0	0	0	0	0	0	0	0	0	0	0	0
H135	0	0	0	0	0	0	0	0	0	1	0	0	0	0	0	0	0	0	0	0	0
H136	0	0	0	0	0	0	0	0	0	0	0	0	0	1	0	2	0	0	0	0	0
H137	0	0	0	0	0	0	0	0	1	0	1	4	1	0	4	1	0	0	0	0	0
H138	0	0	0	0	0	0	0	0	0	0	0	0	0	0	1	0	0	0	0	0	0
H139	0	0	0	1	0	0	0	0	0	0	0	0	0	0	0	0	0	0	0	0	0
H140	0	0	0	0	0	1	0	0	0	0	0	0	0	0	0	0	0	0	0	0	0
H141	0	0	1	0	0	0	0	0	0	0	0	0	0	0	0	0	0	0	0	0	0
H142	0	0	0	0	0	0	0	2	0	0	0	0	0	0	0	0	0	0	0	0	0
H143	0	1	0	0	0	0	0	0	0	0	0	0	0	0	0	0	0	0	0	0	0
H144	0	0	0	0	0	0	0	0	0	0	0	0	0	0	0	0	0	0	0	1	0
H145	0	0	0	0	0	0	0	0	0	1	0	0	0	0	0	0	0	0	0	0	0
H146	0	0	0	0	0	0	0	0	0	0	0	0	0	0	0	0	1	0	0	0	0
H147	0	0	0	0	0	0	0	0	1	0	0	0	0	0	0	0	0	0	0	0	0
H148	0	0	0	0	0	0	0	0	1	0	0	0	0	0	0	0	0	0	0	0	0
H149	0	0	0	0	0	0	0	0	0	0	0	0	0	0	0	0	0	0	0	0	1
H150	0	1	0	1	0	0	0	9	4	5	4	3	0	2	1	2	16	13	18	8	19
H151	0	0	0	0	0	0	0	1	0	0	0	0	0	0	0	0	0	0	0	0	0
H152	4	3	0	3	2	2	2	0	0	0	0	0	0	0	0	0	0	1	0	0	0
H153	0	1	0	0	0	0	0	0	0	0	0	0	0	0	0	0	0	0	0	0	0
H154	0	0	0	0	0	0	0	0	0	0	0	1	0	0	0	0	0	0	0	0	0
H155	0	0	0	0	0	0	1	0	0	0	0	0	0	0	0	0	0	0	0	0	0
H156	0	0	0	0	0	0	0	0	0	0	0	0	0	0	0	0	0	0	0	1	0
H157	0	0	0	0	0	0	0	0	0	0	0	1	0	0	0	0	0	0	0	0	0
H158	0	0	0	0	1	0	0	0	0	0	0	0	0	0	0	0	0	0	0	0	0
H159	6	4	1	11	5	1	4	6	3	2	7	8	3	2	5	5	0	0	0	0	0
H160	0	0	0	0	0	0	1	0	0	0	0	0	0	0	0	0	0	0	0	0	0
H161	0	0	0	0	0	0	0	0	0	1	0	0	0	0	0	0	0	0	0	0	0
H162	0	0	0	1	0	0	0	0	0	0	0	0	0	0	0	0	0	0	0	0	0
H163	0	0	0	0	0	0	0	0	0	0	0	0	0	0	0	0	0	0	0	1	0
H164	0	0	0	0	0	0	0	0	1	0	0	0	0	0	0	0	0	0	0	0	0
H165	0	0	0	0	0	0	0	0	0	0	0	0	0	0	0	0	0	0	0	0	2
H166	0	0	0	0	0	0	0	1	2	4	2	5	1	3	1	0	3	2	1	1	4
H167	0	0	0	0	0	0	0	0	0	0	0	0	0	0	1	1	0	0	0	0	0
H168	0	0	0	0	0	0	0	0	0	0	0	1	0	0	0	0	0	0	0	0	0
H169	1	2	2	2	2	4	1	0	0	0	0	0	0	0	0	0	0	0	0	0	0
H170	0	0	1	0	1	0	0	0	0	0	0	0	0	0	0	0	0	0	0	0	0
H171	1	0	0	0	1	0	0	0	0	0	0	0	0	0	0	0	0	0	0	0	0
H172	0	0	0	0	0	0	0	0	0	0	1	0	0	0	0	0	0	0	0	0	0
H173	0	0	0	0	0	0	0	0	0	0	0	0	0	0	0	1	0	0	0	0	0
H174	0	0	0	0	0	0	0	0	0	0	0	0	0	0	0	0	0	1	1	0	0
H175	0	0	0	0	0	0	0	0	0	0	0	0	0	0	0	0	0	1	0	0	0
H176	0	0	0	0	0	0	0	0	0	1	0	0	0	0	0	0	0	0	0	0	0
H177	0	0	0	0	0	0	0	0	0	0	1	0	0	0	0	0	0	0	0	0	0
H178	0	0	0	1	0	0	0	0	0	0	0	0	0	0	0	0	0	0	0	0	0
H179	6	1	10	9	4	7	6	0	0	0	0	0	0	0	0	0	0	0	0	0	0
H180	0	0	1	0	0	0	0	0	0	0	0	0	0	0	0	0	0	0	0	0	0
H181	0	0	0	0	0	1	0	0	0	0	0	0	0	0	0	0	0	0	0	0	0
H182	1	0	0	0	0	1	0	0	0	0	0	0	0	0	0	0	0	0	0	0	0
H183	0	0	0	0	0	0	2	0	0	0	0	0	0	0	0	0	0	0	0	0	0
H184	0	0	0	1	0	0	0	0	0	0	0	0	0	0	0	0	0	0	0	0	0
H185	0	0	0	0	0	1	0	0	0	0	0	0	0	0	0	0	0	0	0	0	0
H186	0	0	0	0	0	0	0	0	0	0	1	0	0	0	0	0	0	0	0	0	0
H187	0	0	0	0	0	0	0	2	0	1	0	3	0	0	0	0	0	0	0	0	0
H188	0	0	0	0	0	0	0	1	1	1	2	0	0	0	0	0	0	0	0	0	0
H189	0	0	0	0	0	0	0	0	1	0	0	0	0	0	0	0	0	0	0	0	0
H190	0	0	0	0	0	0	0	0	0	1	0	0	0	0	0	0	0	0	0	0	0
H191	0	0	0	0	0	1	0	0	0	0	0	0	0	0	0	0	0	0	0	0	0
H192	0	0	0	0	0	0	0	0	0	0	0	0	0	0	0	0	0	1	0	0	0
H193	0	0	0	0	0	0	0	0	0	0	0	0	0	0	0	0	0	0	0	0	1
H194	0	0	0	0	0	0	0	0	0	0	0	0	0	0	0	0	1	1	2	0	1
H195	0	0	0	0	0	0	0	0	0	0	0	0	1	0	0	0	0	0	0	0	0
H196	0	0	0	0	0	0	0	0	0	0	0	0	0	0	0	0	0	1	0	0	0
H197	0	0	0	1	0	0	0	0	0	0	0	0	0	0	0	0	0	0	0	0	0
H198	1	0	0	0	0	0	1	0	0	0	0	0	0	0	0	0	0	0	0	0	0
H199	0	0	0	5	0	0	0	0	0	0	0	0	0	0	0	0	0	0	0	0	0
H200	0	0	3	0	0	0	0	0	0	0	0	0	0	0	0	0	0	0	0	0	0
H201	0	0	0	1	0	0	0	0	0	0	0	0	0	0	0	0	0	0	0	0	0
H202	0	1	2	1	0	0	1	0	0	0	0	0	0	0	0	0	0	0	0	0	0
H203	0	0	0	1	0	0	0	0	0	0	0	0	0	0	0	0	0	0	0	0	0
H204	6	2	6	15	1	3	2	0	0	0	0	0	0	0	0	0	0	0	0	0	0
H205	0	0	0	2	0	0	0	0	0	0	0	0	0	0	0	0	0	0	0	0	0
H206	0	0	0	1	0	0	0	0	0	0	0	0	0	0	0	0	0	0	0	0	0
H207	0	0	0	0	0	0	1	0	0	0	0	0	0	0	0	0	0	0	0	0	0
H208	0	0	0	0	0	0	0	0	0	0	0	1	0	0	0	0	0	0	0	0	0
H209	0	0	0	0	0	0	0	0	0	0	0	0	0	0	0	0	0	0	0	2	1
H210	0	0	0	0	0	0	1	0	0	0	0	0	0	0	0	0	0	0	0	0	0
H211	0	0	1	0	0	0	2	0	0	0	0	0	0	0	0	0	0	0	0	0	0
H212	0	0	0	1	0	2	0	0	0	0	0	0	0	0	0	0	0	0	0	0	0
H213	0	0	0	1	0	0	0	0	0	0	0	0	0	0	0	0	0	0	0	0	0
H214	0	0	0	2	0	0	0	0	0	0	0	0	0	0	0	0	0	0	0	0	0
H215	3	9	6	7	7	2	5	0	0	0	0	0	0	0	0	0	0	0	0	0	0
H216	0	0	1	0	0	0	1	0	0	0	0	0	0	0	0	0	0	0	0	0	0
H217	0	0	0	0	1	0	0	0	0	0	0	0	0	0	0	0	0	0	0	0	0
H218	0	0	0	1	0	0	0	0	0	0	0	0	0	0	0	0	0	0	0	0	0
H219	0	0	0	0	0	0	0	0	0	0	0	0	0	0	0	0	1	0	0	0	0
H220	0	0	0	0	0	0	0	0	0	0	1	0	0	0	0	0	0	0	0	0	0
H221	0	0	0	0	0	0	0	0	0	0	0	0	0	0	0	0	0	0	0	1	0
H222	0	0	0	0	0	0	0	0	0	0	0	0	0	0	0	0	0	0	0	1	0
H223	0	0	0	0	0	0	0	1	0	0	0	0	0	0	0	0	3	10	9	6	2
H224	0	0	0	0	0	0	0	0	0	0	0	0	0	0	0	0	0	0	0	1	0
H225	0	0	0	0	0	0	0	0	0	0	0	0	0	0	0	0	0	1	0	0	0
H226	0	0	0	0	1	0	0	0	0	0	0	0	0	0	0	0	0	0	0	0	0
H227	0	0	0	0	0	0	0	0	0	0	0	0	0	0	0	0	0	1	0	0	0
H228	0	0	0	0	0	0	0	0	0	0	0	0	0	0	0	0	0	1	0	0	0
H229	0	0	0	0	0	0	0	0	0	0	0	0	5	0	0	0	0	0	0	0	0
H230	0	0	0	0	0	0	0	1	0	0	0	0	0	0	0	0	0	0	0	0	0
H231	0	0	0	0	0	0	0	0	2	0	0	0	0	0	0	0	0	0	0	0	0
H232	0	0	0	0	0	0	0	0	1	0	0	0	0	0	0	0	0	0	0	0	0
H233	0	0	0	1	0	0	0	0	0	0	0	0	0	0	0	0	0	0	0	0	0
H234	0	0	0	0	0	1	0	0	0	0	0	0	0	0	0	0	0	0	0	0	0
H235	0	1	1	0	0	1	1	0	0	0	0	0	0	0	0	0	0	0	0	0	0
H236	0	2	0	2	2	2	0	0	0	0	0	0	0	0	0	0	0	0	0	0	0
H237	0	0	0	0	0	0	0	0	0	0	0	0	0	0	0	0	0	1	1	0	1
H238	0	0	0	0	0	0	0	0	0	0	0	0	0	0	0	0	0	0	1	0	0
H239	0	0	0	0	0	0	0	0	1	0	0	0	0	0	0	0	0	0	0	0	0
H240	0	1	0	0	0	0	0	0	0	0	0	0	0	0	0	0	0	0	0	0	0
H241	0	0	0	0	0	0	0	0	0	0	0	1	0	0	0	0	0	0	0	0	0
H242	0	0	0	0	0	0	0	0	1	0	0	0	0	0	0	0	0	0	0	0	0
H243	0	0	0	0	0	0	0	0	0	0	0	0	0	0	0	0	0	0	0	0	2
H244	0	0	0	0	0	0	0	0	1	0	0	0	0	0	0	0	0	0	0	0	0
H245	0	0	0	0	0	0	0	0	1	0	0	0	0	0	0	0	0	0	0	0	0
H246	0	0	0	0	0	0	0	0	0	0	0	0	0	0	0	0	0	0	0	2	0
H247	0	0	0	0	0	0	0	0	0	0	0	0	0	0	0	1	0	0	0	0	0
H248	0	0	0	0	1	0	0	0	0	0	0	0	0	0	0	0	0	0	0	0	0
H249	0	0	0	1	0	0	1	0	0	0	0	0	0	0	1	0	0	0	0	0	0
H250	1	0	0	0	0	0	0	0	0	0	0	0	0	0	0	0	0	0	0	0	0
H251	4	0	1	0	1	0	2	0	0	0	0	0	0	0	0	0	0	0	0	0	0
H252	0	0	0	0	0	1	0	0	0	0	0	0	0	0	0	0	0	0	0	0	0
H253	1	0	0	1	0	1	0	0	0	0	0	0	0	0	0	0	0	0	0	0	0
H254	0	0	5	3	12	3	5	0	0	0	0	0	0	0	0	0	0	0	0	0	0
H255	0	0	0	0	0	1	0	0	0	0	0	0	0	0	0	0	0	0	0	0	0
H256	1	2	2	0	1	0	1	0	0	0	0	0	0	0	0	0	0	0	0	0	0
H257	0	0	0	0	1	0	0	0	0	0	0	0	0	0	0	0	0	0	0	0	0
H258	0	0	0	2	0	0	0	0	0	0	0	0	0	0	0	0	0	0	0	0	0
H259	1	0	0	0	0	0	0	0	0	0	0	0	0	0	0	0	0	0	0	0	0
H260	0	0	0	1	0	1	0	0	0	0	0	0	0	0	0	0	0	0	0	0	0
H261	0	0	0	0	0	0	0	0	2	0	0	0	0	0	0	0	0	0	0	0	0
H262	0	0	0	1	0	0	0	0	0	0	0	0	0	0	0	0	0	0	0	0	0
H263	0	0	0	0	0	0	0	0	0	0	0	0	0	0	0	0	0	0	1	0	0
H264	0	0	0	0	0	0	0	0	0	0	0	0	0	0	1	0	0	0	0	0	0
H265	0	0	0	0	0	0	0	0	0	0	0	0	0	0	0	0	0	0	1	0	0
H266	0	0	0	0	0	0	1	0	0	0	0	0	0	0	0	0	0	0	0	0	0
H267	0	0	1	0	0	0	0	0	0	0	0	0	0	0	0	0	0	0	0	0	0
H268	0	0	0	1	0	0	0	0	0	0	0	0	0	0	0	0	0	0	0	0	0
H269	3	2	12	2	0	4	7	0	0	0	0	0	0	0	0	0	0	0	0	0	0
H270	0	0	0	0	1	0	1	0	0	0	0	0	0	0	0	0	0	0	0	0	0
H271	0	1	3	0	3	0	2	0	0	0	0	0	0	0	0	0	0	0	0	0	0
H272	0	0	0	1	0	1	0	0	0	0	0	0	0	0	0	0	0	0	0	0	0
H273	1	0	0	0	0	0	0	0	0	0	0	0	0	0	0	0	0	0	0	0	0
H274	0	0	0	0	0	0	1	0	0	0	0	0	0	0	0	0	0	0	0	0	0
H275	0	0	0	0	3	0	0	0	0	0	0	0	0	0	0	0	0	0	0	0	0
H276	0	0	0	0	0	0	0	0	0	0	0	0	0	0	0	0	0	0	0	1	1
H277	0	0	0	0	0	1	0	0	0	0	0	0	0	0	0	0	0	0	0	0	0
H278	0	0	0	0	0	0	1	0	0	0	0	0	0	0	0	0	0	0	0	0	0
H279	0	0	0	0	0	1	0	0	0	0	0	0	0	0	0	0	0	0	0	0	0
H280	0	0	0	0	0	0	0	0	0	0	0	0	0	0	0	0	0	0	0	1	0
H281	0	0	0	0	0	0	0	0	0	0	0	0	1	0	0	0	0	0	0	0	0
H282	0	0	0	0	0	0	0	0	1	0	0	0	0	0	0	0	0	0	0	0	0
H283	0	0	0	0	0	0	0	0	0	1	0	0	0	0	0	0	0	0	0	0	0
H284	0	2	0	0	0	0	0	4	4	7	4	3	10	17	11	8	0	0	0	0	0
H285	0	0	0	0	0	0	0	0	0	0	0	0	0	0	0	1	0	0	0	0	0
H286	0	0	0	0	0	0	0	0	0	0	0	0	0	0	0	1	0	0	0	0	0
H287	0	0	0	0	0	0	0	0	0	0	0	1	0	0	0	0	0	0	0	0	0
H288	0	0	0	0	0	0	0	0	0	0	0	0	0	1	0	0	0	0	0	0	0
H289	0	0	0	0	0	0	0	0	0	0	0	0	0	0	0	1	0	0	0	0	0
H290	0	0	0	0	0	0	0	0	0	0	1	0	0	0	0	0	0	0	0	0	0
H291	0	0	0	0	0	0	0	0	0	0	0	0	0	0	0	0	2	2	1	1	1
H292	0	0	0	0	0	0	0	0	0	0	0	0	0	0	0	0	1	0	0	0	0
H293	0	0	0	0	0	0	0	0	0	0	0	0	2	0	0	0	0	0	0	0	0
H294	2	0	0	0	0	0	0	0	1	0	0	0	0	0	1	0	0	0	0	0	0
H295	0	0	0	0	0	0	0	0	0	0	0	0	0	0	0	0	1	0	0	0	0
H296	0	0	0	0	0	0	0	0	0	0	0	0	0	0	0	0	0	1	0	0	0
H297	0	0	0	0	0	0	0	0	0	0	0	0	0	0	0	1	0	0	0	0	0
H298	0	0	0	0	0	0	0	0	0	0	0	0	0	0	0	0	0	0	0	1	0
H299	0	0	0	0	0	0	0	0	0	0	0	0	0	0	0	1	0	0	0	0	0
H300	0	0	0	0	0	0	0	0	0	0	0	0	0	0	0	0	1	0	0	0	0
H301	0	0	0	0	0	0	0	1	0	0	0	0	0	0	0	0	0	0	0	0	0
H302	0	0	0	0	0	0	0	0	1	0	0	0	0	0	0	0	2	0	1	0	0
H303	0	0	0	0	0	0	0	0	0	0	0	0	1	0	0	0	0	0	0	0	0
H304	0	0	0	0	0	0	0	0	0	0	0	0	0	0	0	0	1	0	0	0	0
H305	0	0	0	0	0	0	0	2	0	0	0	1	0	0	1	3	0	0	0	0	0
H306	0	0	0	0	0	0	0	0	1	0	0	0	0	0	0	0	0	0	0	0	0
H307	0	0	0	0	0	0	0	0	1	0	0	0	0	2	0	0	0	0	0	0	0
H308	0	0	0	0	0	0	0	0	0	0	0	0	0	0	1	0	0	0	0	0	0
H309	0	0	0	0	0	0	0	1	1	1	2	2	0	0	0	0	1	1	2	1	3
H310	0	0	0	0	0	0	0	0	0	1	0	0	0	0	0	0	0	0	0	0	0
H311	0	1	0	0	0	0	0	0	0	0	0	0	0	0	0	0	1	1	0	0	1
H312	0	0	0	0	0	0	0	0	0	0	0	0	1	0	0	0	0	0	0	0	0
H313	0	0	0	0	0	0	0	0	0	0	0	0	0	0	0	0	0	1	0	0	0
H314	0	0	0	0	0	0	0	3	0	2	3	2	3	0	1	6	0	1	1	2	0
H315	0	0	0	0	0	0	0	0	0	0	0	1	0	0	1	0	0	0	0	0	0
H316	4	1	1	0	3	1	2	0	3	1	1	0	0	0	0	0	0	0	0	0	0
H317	0	1	0	0	0	0	0	0	0	0	3	0	1	7	1	2	0	2	0	0	0
H318	0	0	0	0	0	0	0	0	0	0	0	1	0	0	0	0	0	0	0	0	0
H319	0	0	0	0	0	0	0	0	0	0	0	0	0	0	0	0	0	1	0	0	0
H320	0	0	0	0	0	0	0	1	4	3	1	1	0	0	0	0	0	0	0	0	0
H321	0	0	0	0	0	0	0	1	0	0	0	0	0	0	0	0	8	0	9	6	11
H322	0	0	0	0	0	0	0	0	0	0	0	0	0	0	1	0	0	0	0	0	0
H323	0	0	0	0	0	0	0	1	0	1	0	0	0	0	0	0	0	0	0	0	0
H324	0	0	0	0	0	0	0	0	0	1	0	1	0	0	0	0	1	0	1	0	3
H325	0	0	0	0	0	0	0	0	0	0	0	0	0	0	0	0	0	0	0	1	0
H326	0	0	0	0	0	0	0	0	0	1	0	0	0	0	0	0	0	0	0	0	0
H327	0	0	0	0	0	0	0	0	0	0	0	0	0	0	0	0	0	0	1	0	0
H328	0	0	0	0	0	0	0	0	0	0	1	0	0	0	0	0	0	0	0	0	0
H329	0	0	0	0	0	0	0	0	0	0	0	0	0	0	0	0	0	1	0	0	0
H330	1	0	0	0	0	0	0	0	2	1	1	1	0	1	0	0	0	0	0	0	0
H331	1	0	0	0	0	0	0	0	0	0	0	0	0	0	0	0	0	0	0	0	0
H332	0	0	0	0	0	0	0	0	0	0	0	0	0	0	0	0	1	0	0	0	0
H333	0	0	0	0	0	0	0	0	0	0	0	0	0	1	0	0	0	0	0	0	0
H334	11	16	0	2	0	0	0	64	91	81	79	78	103	71	82	97	97	107	113	115	82
H335	0	0	0	0	0	0	0	0	0	0	1	0	0	0	0	0	0	1	1	0	1
H336	0	0	0	0	0	0	0	0	0	0	0	1	0	0	0	0	0	0	0	0	0
H337	0	0	0	0	0	0	0	0	1	0	0	0	0	0	0	0	0	0	0	0	0
H338	0	0	0	0	0	0	0	0	0	0	0	1	0	0	0	0	0	0	0	0	0
H339	0	0	0	0	0	0	0	0	0	0	0	0	0	0	0	1	0	0	0	0	0
H340	0	0	0	0	0	0	0	1	0	0	0	0	0	0	0	0	11	2	1	1	5
H341	0	0	0	0	0	0	0	0	1	0	0	0	0	0	0	0	0	0	0	0	0
H342	0	0	0	0	0	0	0	1	0	0	0	0	0	0	0	1	0	1	0	0	1
H343	0	0	0	0	0	0	0	0	1	0	0	0	0	0	0	0	0	0	0	0	0
H344	0	0	0	0	0	0	0	0	2	2	0	2	6	0	2	4	0	0	1	0	0
H345	0	0	0	0	0	0	0	1	0	1	0	0	0	1	3	2	0	0	0	0	0
H346	0	0	0	0	0	0	0	0	0	1	0	0	0	0	0	0	0	0	0	0	0
H347	0	0	0	0	0	0	0	0	0	0	0	0	0	0	0	0	0	0	0	6	0
H348	0	0	0	0	0	0	0	1	0	0	0	0	2	2	1	2	0	0	0	0	0
H349	0	0	0	0	0	0	0	0	0	3	0	0	0	0	0	0	0	0	0	0	0
H350	0	0	0	0	0	0	0	0	0	1	0	0	0	0	0	0	0	0	0	0	0
H351	0	0	0	0	0	0	0	0	3	0	0	0	0	0	0	0	0	0	0	0	0
H352	0	0	0	0	0	0	0	0	0	0	0	0	0	0	1	0	0	0	0	0	0
H353	0	0	0	0	0	0	0	0	0	0	1	0	0	0	0	2	0	0	0	0	0
H354	0	0	0	0	0	0	0	0	0	0	0	1	0	0	0	0	0	0	0	0	0
H355	0	0	0	0	0	0	0	3	2	1	0	3	0	3	1	3	0	0	0	0	0
H356	0	0	0	0	0	0	0	0	0	0	0	0	0	0	0	0	1	0	0	0	0
H357	0	0	0	0	0	0	0	0	0	0	0	0	0	0	0	0	6	3	4	0	5
H358	0	0	0	0	0	0	0	0	0	0	0	0	0	1	0	0	0	0	0	0	0
H359	0	0	0	0	0	0	0	0	1	0	0	0	0	0	0	0	0	0	0	0	0
H360	0	0	0	0	0	0	0	0	0	0	0	0	0	0	0	0	0	0	1	0	0
H361	0	0	0	0	0	0	0	0	0	0	2	0	0	0	0	0	0	0	0	0	0
H362	0	0	0	0	0	0	0	0	0	0	0	0	0	0	0	0	1	0	0	0	2
H363	0	0	0	0	0	0	0	0	0	0	0	0	0	0	0	0	0	0	1	0	0
H364	0	0	0	2	0	0	0	0	0	0	0	0	0	0	0	0	0	0	0	0	0
H365	0	0	0	0	0	0	0	0	0	0	1	0	0	0	0	0	0	0	0	0	0
H366	0	0	0	0	0	0	0	0	0	0	2	1	0	0	0	0	0	0	0	0	0
H367	0	0	0	0	0	0	0	0	0	0	0	1	0	0	0	0	0	0	0	0	0
H368	0	0	0	0	0	0	0	0	0	0	1	0	0	0	0	0	0	0	0	0	0
H369	0	0	0	0	0	0	0	0	0	0	1	0	0	0	0	0	0	0	0	0	0
H370	0	0	0	0	0	0	0	0	0	0	0	0	0	0	0	0	0	0	0	0	1
H371	0	0	0	0	0	0	0	0	0	1	0	0	0	0	0	0	0	0	0	0	0
H372	0	0	0	0	0	0	0	0	0	0	0	0	1	0	0	0	0	0	0	0	0
H373	0	1	0	0	0	0	0	0	0	0	0	0	0	0	0	0	0	0	0	0	0
H374	0	0	0	0	0	0	0	0	0	0	0	0	0	0	0	0	0	0	0	2	0
H375	0	0	0	0	0	0	0	0	0	0	0	0	0	0	0	0	0	0	0	1	0
H376	0	0	0	0	0	0	1	0	0	0	0	0	0	0	0	0	0	0	0	0	0
H377	0	0	1	0	0	0	0	0	0	0	0	0	0	0	0	0	0	0	0	0	0
H378	0	0	0	0	0	0	0	0	1	0	0	0	0	1	0	0	0	0	0	0	0
H379	0	0	0	0	0	0	0	0	0	0	1	0	0	0	0	0	0	0	0	0	0
H380	0	0	0	0	0	1	0	0	0	0	0	0	0	0	0	0	0	0	0	0	0
H381	0	0	0	0	0	0	0	0	0	1	0	0	0	0	0	0	0	0	0	0	0
H382	0	0	2	0	1	0	1	0	0	0	0	0	0	0	0	0	0	0	0	0	0
H383	1	0	0	0	0	0	0	0	0	3	0	3	0	0	0	1	0	0	0	0	0
H384	0	0	0	0	0	0	0	0	0	0	0	0	0	0	0	0	0	0	0	0	1
H385	0	0	0	0	0	0	0	0	0	0	0	0	0	0	0	0	0	0	0	1	0
H386	0	0	0	0	0	0	0	0	0	0	0	0	0	0	0	0	0	0	0	1	0
H387	0	0	0	0	0	0	0	0	0	0	0	0	0	1	0	2	0	0	0	0	0
H388	2	0	0	0	0	0	0	0	0	0	0	0	0	0	0	0	0	0	0	0	0
H389	0	0	0	0	0	0	0	0	0	0	0	0	2	0	0	0	0	0	0	0	0
H390	0	0	0	1	2	2	2	0	0	0	0	0	0	0	0	0	0	0	0	0	0
H391	0	0	0	0	0	0	0	0	0	0	0	0	0	0	0	1	0	0	0	0	0
H392	0	0	0	0	0	0	0	0	0	0	0	0	0	2	1	1	0	0	0	0	0
H393	0	0	0	0	0	0	0	0	0	0	0	0	0	0	1	0	0	0	0	0	0
H394	0	0	0	0	0	0	0	1	0	0	0	0	0	0	0	0	1	1	1	0	1
H395	0	0	0	0	0	0	0	0	0	0	0	0	0	0	0	0	0	0	1	0	0
H396	0	0	0	0	0	0	0	0	0	0	0	0	0	0	0	0	0	1	1	1	0
H397	0	0	0	0	0	0	0	0	0	0	0	0	0	0	0	0	0	0	0	1	0
H398	0	0	0	0	1	0	0	0	0	0	0	0	0	0	0	0	0	0	0	0	0
H399	0	0	0	0	0	0	0	0	0	0	0	0	0	0	0	0	0	1	0	0	0
H400	0	0	0	0	0	0	0	0	0	0	0	0	0	0	0	0	0	1	0	0	0
H401	0	0	0	0	0	0	0	0	0	0	0	1	0	0	0	0	0	0	0	0	0
H402	0	0	0	0	0	0	0	0	0	0	0	0	0	0	0	0	0	0	1	0	1
H403	0	0	0	0	0	0	0	0	0	0	0	0	0	0	0	0	0	0	0	3	0
H404	0	0	0	0	0	0	0	0	0	0	0	0	0	0	0	0	0	0	0	3	0
H405	0	0	0	0	0	0	0	0	0	0	0	0	0	0	0	0	0	0	0	1	0
H406	0	0	0	0	0	0	0	0	0	0	0	0	0	0	0	0	0	1	0	0	0
H407	0	0	0	0	0	0	0	0	0	0	0	0	0	0	0	0	0	0	0	0	1
H408	0	0	0	0	0	0	1	0	0	0	0	0	0	0	0	0	0	0	0	0	0
H409	0	0	2	6	0	3	3	0	0	0	0	0	0	0	0	0	0	0	0	0	0
H410	0	0	0	0	1	0	0	0	0	0	0	0	0	0	0	0	0	0	0	0	0
H411	0	0	0	0	0	0	0	0	0	0	1	0	0	0	0	0	0	0	0	0	0
H412	0	0	0	0	0	0	0	0	0	0	2	0	0	0	0	0	0	0	0	0	0
H413	0	0	0	1	0	0	0	0	0	0	0	0	0	0	0	0	0	0	0	0	0
H414	0	0	0	0	0	1	0	0	0	0	0	0	0	0	0	0	0	0	0	0	0
H415	0	0	0	0	0	0	0	0	0	0	0	0	1	0	0	0	0	0	0	0	0
H416	0	0	0	0	0	0	0	0	0	0	0	0	0	0	1	0	0	0	0	0	0
H417	0	0	0	0	0	0	0	0	0	0	0	0	0	0	1	1	0	0	0	0	0
H418	0	0	0	0	0	0	0	0	0	0	0	3	0	0	0	0	0	0	0	0	0
H419	0	0	0	0	0	0	0	0	1	0	0	0	1	1	0	1	0	0	0	0	0
H420	0	0	0	0	0	0	0	1	5	1	1	0	0	1	0	0	0	0	0	0	0
H421	0	0	0	1	0	0	0	0	0	0	0	0	0	0	0	0	0	0	0	0	0
H422	0	0	0	0	0	0	0	0	0	0	0	0	0	0	0	0	2	0	2	0	0
H423	0	0	1	0	0	0	0	0	0	0	0	0	0	0	0	0	0	0	0	0	0
H424	0	0	0	0	0	0	0	0	0	0	0	0	0	0	0	1	0	0	0	0	0
H425	0	0	0	0	0	0	0	0	0	0	0	0	0	0	1	0	0	0	0	0	0
H426	1	0	0	0	0	0	0	0	0	0	0	0	0	0	0	0	0	0	0	0	0
H427	0	0	0	0	0	0	0	0	0	0	0	1	0	0	0	0	0	0	0	0	0
H428	0	0	0	0	0	2	0	0	0	0	0	0	0	0	0	0	0	0	0	0	0
H429	0	0	0	1	0	0	0	0	0	0	0	0	0	0	0	0	0	0	0	0	0
H430	0	0	0	0	0	0	1	0	0	0	0	0	0	0	0	0	0	0	0	0	0
H431	0	0	2	0	0	0	4	0	0	0	0	0	0	0	0	0	0	0	0	0	0
H432	0	0	1	0	0	1	0	0	0	0	0	0	0	0	0	0	0	0	0	0	0
H433	0	0	0	0	0	0	1	0	0	0	0	0	0	0	0	0	0	0	0	0	0
H434	0	0	0	3	0	0	0	0	0	0	0	0	0	0	0	0	0	0	0	0	0
H435	0	0	1	0	3	0	1	0	0	0	0	0	0	0	0	0	0	0	0	0	0
H436	0	0	0	0	0	2	0	0	0	0	0	0	0	0	0	0	0	0	0	0	0
H437	0	0	0	0	0	0	0	0	0	0	0	0	0	1	0	0	0	0	0	0	0
H438	0	0	0	0	0	0	0	1	0	1	4	0	0	0	1	1	0	0	0	0	0
H439	0	0	0	0	0	0	0	0	0	0	0	1	0	0	0	0	0	0	0	0	0
H440	0	0	2	0	0	0	0	0	0	0	0	0	0	0	0	0	0	0	0	0	0
H441	5	0	4	0	0	0	0	0	0	0	0	0	0	0	0	0	0	0	0	0	0
H442	0	0	0	1	0	2	0	0	0	0	0	0	0	0	0	0	0	0	0	0	0
H443	1	0	0	0	0	0	0	0	0	0	0	0	0	0	0	0	0	0	0	0	0
H444	0	0	0	0	0	0	1	0	0	0	0	0	0	0	0	0	0	0	0	0	0
H445	9	9	13	5	11	2	9	0	0	0	0	0	0	0	0	0	0	0	0	0	0
H446	0	0	0	1	0	0	0	0	0	0	0	0	0	0	0	0	0	0	0	0	0
H447	0	0	0	0	2	0	0	0	0	0	0	0	0	0	0	0	0	0	0	0	0
H448	0	0	0	0	0	0	2	0	0	0	0	0	0	0	0	0	0	0	0	0	0
H449	1	0	0	0	0	0	0	0	0	0	0	0	0	0	0	0	0	0	0	0	0
H450	1	1	0	0	0	0	0	0	0	0	0	0	0	0	0	0	0	0	0	0	0
H451	0	1	0	0	0	0	0	0	0	0	0	0	0	0	0	0	0	0	0	0	0
H452	0	0	0	0	0	0	0	0	0	0	0	0	0	0	0	0	0	0	1	0	0
H453	0	0	1	0	1	0	0	0	0	0	0	0	0	0	0	0	0	0	0	0	0
H454	0	0	0	0	0	0	0	0	0	0	0	0	0	0	0	0	0	0	0	1	0
H455	0	0	0	0	0	0	0	0	0	0	0	0	0	0	0	1	0	0	0	0	0
H456	0	0	0	0	0	0	0	0	0	0	0	0	0	0	1	0	0	0	0	0	0
H457	0	0	0	0	0	0	0	0	0	0	0	0	0	0	0	1	0	0	0	0	0
H458	0	0	0	0	0	0	0	0	0	1	0	0	0	0	0	0	0	0	0	0	0
H459	0	0	0	0	0	0	0	0	0	0	1	0	0	0	0	0	0	0	0	0	0
H460	0	0	0	0	0	0	0	2	0	0	0	0	2	0	0	2	2	6	4	6	3
H461	0	0	0	0	0	0	0	0	0	0	0	0	0	0	0	0	0	1	0	0	0
H462	0	0	0	0	0	0	0	0	0	0	0	0	0	2	0	0	0	0	1	0	1
H463	0	0	0	0	0	0	0	0	0	0	0	0	0	0	0	0	0	1	0	0	0
H464	0	0	0	0	0	0	0	0	0	1	0	0	0	0	0	0	0	0	0	0	0
H465	0	0	0	0	0	0	0	0	0	0	1	0	0	0	0	0	0	0	0	0	0
H466	0	0	0	0	0	0	0	0	0	0	0	0	0	0	1	0	0	0	0	0	0
H467	0	0	0	0	0	0	0	0	0	0	0	0	0	0	8	0	0	0	0	0	0
H468	0	0	0	0	0	0	0	0	0	0	0	0	0	0	2	0	0	0	0	0	0
H469	0	0	0	0	0	0	0	0	0	0	0	0	0	0	0	0	0	0	0	0	1
H470	0	0	0	0	0	0	0	0	0	0	0	0	0	0	0	0	0	0	1	0	0
H471	0	0	0	0	0	0	0	0	0	0	0	0	0	0	0	0	1	7	4	3	6
H472	0	0	0	0	0	0	0	0	0	0	0	0	0	0	0	0	0	0	0	0	2
H473	0	0	0	0	0	0	0	0	0	0	0	0	0	0	0	0	0	1	0	0	0
H474	0	0	0	0	0	0	0	0	0	0	0	1	0	0	0	0	0	0	0	0	0
H475	3	0	0	0	3	2	1	0	0	0	0	0	0	0	0	0	0	0	0	0	0
H476	0	0	0	0	0	0	0	0	0	0	0	0	0	0	0	1	0	0	0	0	0
H477	1	1	1	1	2	0	0	0	0	0	0	0	0	2	0	1	0	0	0	0	0
H478	0	0	0	0	0	0	0	0	0	1	0	0	0	1	1	0	1	0	0	0	0
H479	0	0	0	0	0	0	0	0	0	0	0	0	0	0	0	0	2	8	6	5	2
H480	0	0	0	0	0	0	0	2	3	0	1	0	0	0	0	0	0	1	2	2	2
H481	1	2	1	2	1	1	1	0	0	0	0	0	0	1	0	0	0	0	0	0	0
H482	0	0	0	0	0	0	0	0	0	1	0	0	0	0	0	0	0	0	0	0	0
H483	0	0	0	0	0	0	0	0	0	0	0	0	0	0	0	1	0	0	0	0	0
H484	4	8	4	8	1	6	4	9	3	5	12	8	36	35	48	34	0	0	0	1	0
H485	1	0	0	0	0	0	0	0	0	0	0	0	0	0	0	0	0	0	0	0	0
H486	0	0	0	0	0	0	0	0	0	0	0	0	0	2	0	0	0	0	0	0	0
H487	1	1	2	0	5	1	1	0	0	1	0	0	0	0	0	0	0	0	0	0	0
H488	0	0	0	0	0	0	0	0	0	0	0	0	1	0	0	0	0	0	0	0	0
H489	0	0	0	0	0	0	0	0	0	0	2	0	0	0	0	0	0	0	0	0	0
H490	0	0	0	0	0	0	0	1	0	0	1	0	0	2	3	4	0	2	2	2	4
H491	0	0	0	0	0	0	0	9	3	6	3	7	0	0	0	0	0	0	0	0	0
H492	0	0	0	0	0	0	0	0	0	1	0	0	0	0	0	0	0	0	0	0	0
H493	0	0	0	0	0	0	0	0	0	2	0	0	0	0	0	0	0	0	0	0	0
H494	0	0	0	0	0	0	0	0	0	0	0	0	0	0	0	0	0	0	1	0	0
H495	0	0	0	0	0	0	0	0	0	0	0	0	0	0	0	0	0	1	0	0	0
H496	0	0	0	0	0	0	0	0	0	0	0	0	0	0	1	0	0	0	0	0	0
H497	0	0	0	1	0	0	0	0	0	0	0	0	0	0	0	0	0	0	0	0	0
H498	0	0	0	0	0	0	0	0	0	0	0	0	1	0	0	0	0	0	0	0	0
H499	0	0	0	0	0	0	0	0	0	0	0	0	0	0	0	0	0	0	0	1	0
H500	1	0	0	0	0	0	0	0	0	0	0	0	0	0	0	0	0	0	0	0	0
H501	0	0	0	0	0	0	0	0	3	0	0	0	0	0	0	0	0	0	0	0	0
H502	0	0	0	0	0	0	0	1	0	0	0	0	0	0	0	0	0	0	0	0	0
H503	0	0	0	0	0	0	0	0	1	0	1	0	0	0	0	0	0	0	0	0	0
H504	0	0	0	0	0	0	0	0	0	1	0	0	0	0	0	0	0	0	0	0	0
H505	0	0	0	0	0	0	0	0	0	0	0	0	0	0	1	0	0	0	0	0	0
H506	0	0	0	0	0	0	0	0	0	0	0	0	0	0	1	0	0	0	0	0	0
H507	0	0	0	0	0	0	0	0	0	0	0	0	0	0	0	1	0	0	0	0	0
H508	0	0	0	0	0	0	0	0	0	0	0	0	0	0	1	0	0	0	0	0	0
H509	0	0	0	0	0	0	2	0	0	0	0	0	0	0	0	0	0	0	0	0	0
H510	0	0	0	0	1	0	0	0	0	0	0	0	0	0	0	0	0	0	0	0	0
H511	0	0	0	0	0	0	1	0	0	0	0	0	0	0	0	0	0	0	0	0	0
H512	0	0	0	0	2	0	0	0	0	0	0	0	0	0	0	0	0	0	0	0	0
H513	0	1	0	0	0	0	0	0	0	0	0	0	0	0	0	0	0	0	0	0	0
H514	0	0	0	0	0	0	1	0	0	0	0	0	0	0	0	0	0	0	0	0	0
H515	0	0	0	0	0	1	0	0	0	0	0	0	0	0	0	0	0	0	0	0	0
H516	2	0	2	1	0	2	1	0	0	0	0	0	0	0	0	0	0	0	0	0	0
H517	0	0	0	0	1	0	0	0	0	0	0	0	0	0	0	0	0	0	0	0	0
H518	0	0	0	0	1	0	0	0	0	0	0	0	0	0	0	0	0	0	0	0	0
H519	0	0	0	0	5	0	0	0	0	0	0	0	0	0	0	0	0	0	0	0	0
H520	0	0	0	0	0	0	0	0	0	1	0	0	0	0	0	0	0	0	0	0	0
H521	0	0	0	0	0	0	0	0	0	0	0	0	0	0	0	0	0	0	0	2	0
H522	0	0	0	0	0	0	0	0	0	0	0	0	0	0	0	0	1	0	0	0	0
H523	0	0	0	0	0	0	0	0	0	0	0	0	0	0	0	0	0	0	0	1	0
H524	0	0	0	0	0	0	0	0	0	1	0	0	0	0	0	0	0	0	0	0	0
H525	0	0	0	0	1	0	0	0	0	0	0	0	0	0	0	0	0	0	0	0	0
H526	0	1	0	0	0	0	0	0	0	0	0	0	0	0	0	0	0	0	0	0	0
H527	0	0	0	0	0	0	0	0	0	0	0	0	0	0	0	0	0	1	0	0	0
H528	0	0	0	0	0	0	0	1	0	0	0	0	0	0	0	0	0	0	0	0	0
H529	0	0	0	1	0	0	0	0	0	0	0	0	0	0	0	0	0	0	0	0	0
H530	0	0	0	0	1	0	0	0	0	0	0	0	0	0	0	0	0	0	0	0	0
H531	0	0	0	0	0	0	0	0	0	0	0	0	0	0	0	0	0	0	0	0	1
H532	0	0	0	1	0	0	0	0	0	0	0	0	0	0	0	0	0	0	0	0	0
H533	0	0	0	0	1	0	0	0	0	0	0	0	0	0	0	0	0	0	0	0	0
H534	0	0	0	0	1	0	0	0	0	0	0	0	0	0	0	0	0	0	0	0	0
H535	0	0	1	0	0	0	0	0	0	0	0	0	0	0	0	0	0	0	0	0	0
H536	0	0	0	0	1	0	0	0	0	0	0	0	0	0	0	0	0	0	0	0	0
H537	0	0	0	0	1	0	0	0	0	0	0	0	0	0	0	0	0	0	0	0	0
H538	0	0	0	0	0	1	0	0	0	0	0	0	0	0	0	0	0	0	0	0	0
H539	0	0	0	0	0	0	1	0	0	0	0	0	0	0	0	0	0	0	0	0	0
H540	1	0	0	2	0	3	0	0	0	0	0	0	0	0	0	0	0	0	0	0	0
H541	0	0	0	0	0	2	0	0	0	0	0	0	0	0	0	0	0	0	0	0	0
H542	0	0	0	0	0	1	0	0	0	0	0	0	0	0	0	0	0	0	0	0	0
H543	5	0	4	8	1	4	9	0	0	0	0	0	0	0	0	0	0	0	0	0	0
H544	0	0	0	0	1	0	0	0	0	0	0	0	0	0	0	0	0	0	0	0	0
H545	1	0	0	0	0	1	0	0	0	0	0	0	0	0	0	0	0	0	0	0	0
H546	0	0	0	2	0	0	0	0	0	0	0	0	0	0	0	0	0	0	0	0	0
H547	0	0	0	0	0	1	0	0	0	0	0	0	0	0	0	0	0	0	0	0	0
H548	2	0	0	0	0	5	0	0	0	0	0	0	0	0	0	0	0	0	0	0	0
H549	0	0	0	2	0	0	0	0	0	0	0	0	0	0	0	0	0	0	0	0	0
H550	7	1	6	6	7	7	6	0	0	0	0	0	0	0	0	0	0	0	0	0	0
H551	12	1	6	2	7	4	12	0	0	0	0	0	0	0	0	0	0	0	0	0	0
H552	0	0	0	1	0	0	0	0	0	0	0	0	0	0	0	0	0	0	0	0	0
H553	1	0	0	0	0	0	0	0	0	0	0	0	0	0	0	0	0	0	0	0	0
H554	0	0	0	0	0	0	1	0	0	0	0	0	0	0	0	0	0	0	0	0	0
H555	0	0	0	1	0	0	0	0	0	0	0	0	0	0	0	0	0	0	0	0	0
H556	1	0	0	1	0	0	2	0	0	0	0	0	0	0	0	0	0	0	0	0	0
H557	0	0	1	0	0	0	0	0	0	0	0	0	0	0	0	0	0	0	0	0	0
H558	0	0	0	0	2	0	0	0	0	0	0	0	0	0	0	0	0	0	0	0	0
H559	0	0	0	0	0	0	1	0	0	0	0	0	0	0	0	0	0	0	0	0	0
H560	0	0	0	1	0	0	0	0	0	0	0	0	0	0	0	0	0	0	0	0	0
H561	0	0	1	0	0	0	0	0	0	0	0	0	0	0	0	0	0	0	0	0	0
H562	0	0	0	2	0	0	0	0	0	0	0	0	0	0	0	0	0	0	0	0	0
H563	1	1	5	0	3	3	3	0	0	0	0	0	0	0	0	0	0	0	0	0	0
H564	0	0	0	0	1	0	0	0	0	0	0	0	0	0	0	0	0	0	0	0	0
H565	0	0	0	0	0	1	0	0	0	0	0	0	0	0	0	0	0	0	0	0	0
H566	0	0	0	1	0	0	0	0	0	0	0	0	0	0	0	0	0	0	0	0	0
H567	0	0	0	0	0	0	1	0	0	0	0	0	0	0	0	0	0	0	0	0	0
H568	1	1	1	1	0	1	0	0	0	0	0	0	0	0	0	0	0	0	0	0	0
H569	0	1	0	0	0	0	0	0	0	0	0	0	0	0	0	0	0	0	0	0	0
H570	0	0	0	0	1	0	0	0	0	0	0	0	0	0	0	0	0	0	0	0	0
H571	0	0	0	0	0	0	0	0	0	0	0	0	0	0	0	0	0	0	1	0	0
H572	0	0	0	0	0	0	0	1	0	0	0	0	0	0	0	0	0	0	0	0	0
H573	0	0	0	1	0	0	0	3	3	4	2	6	0	0	0	0	4	0	0	0	1
H574	0	0	0	0	0	0	0	0	0	0	0	1	0	0	0	0	0	0	0	0	0
H575	0	0	0	0	1	0	0	0	0	0	0	0	0	0	0	0	0	0	0	0	0
H576	0	1	0	0	0	0	0	0	0	0	0	0	0	0	0	0	0	0	0	0	0
H577	0	1	1	1	0	2	0	0	0	0	0	0	0	0	0	0	0	0	0	0	0
H578	0	0	0	0	0	0	0	0	0	0	0	1	0	0	0	0	0	0	0	0	0
H579	0	0	0	0	0	0	0	0	0	0	0	0	0	0	0	0	0	0	0	0	1
H580	0	0	0	1	2	3	3	0	0	0	0	0	0	0	0	0	0	0	0	0	0
H581	1	0	0	0	0	0	0	0	0	0	0	0	0	0	0	0	0	0	1	0	0
H582	0	0	0	0	0	1	0	0	0	0	0	0	0	0	0	0	0	0	0	0	0
H583	0	0	0	0	1	0	0	0	0	0	0	0	0	0	0	0	0	0	0	0	0
H584	1	0	0	0	0	0	0	0	0	0	0	0	0	0	0	0	0	0	0	0	0
H585	0	0	0	1	0	0	0	0	0	0	0	0	0	0	0	0	0	0	0	0	0
H586	0	1	1	0	0	1	2	0	0	0	0	0	0	0	0	0	0	0	0	0	0
H587	0	0	0	0	0	0	2	0	0	0	0	0	0	0	0	0	0	0	0	0	0
H588	0	0	1	0	0	0	0	0	0	0	0	0	0	0	0	0	0	0	0	0	0
H589	0	1	0	0	0	0	0	0	0	0	0	0	0	0	0	0	0	0	0	0	0
H590	0	0	0	0	0	0	1	0	0	0	0	0	0	0	0	0	0	0	0	0	0
H591	1	0	0	0	0	0	0	0	0	0	0	0	0	0	0	0	0	0	0	0	0
H592	0	0	1	0	0	0	1	0	0	0	0	0	0	0	0	0	0	0	0	0	0
H593	0	0	0	0	0	0	0	0	0	0	0	0	0	0	0	0	0	0	0	0	1
H594	0	0	0	0	0	0	0	0	0	0	0	1	0	0	0	0	0	0	0	0	0
H595	1	0	0	0	1	1	1	0	0	0	0	0	0	0	0	0	0	0	0	0	0
H596	0	0	0	1	0	0	0	0	0	0	0	0	0	0	0	0	0	0	0	0	0
H597	0	0	0	0	0	1	0	0	0	0	0	0	0	0	0	0	0	0	0	0	0
H598	0	0	1	0	0	0	0	0	0	0	0	0	0	0	0	0	0	0	0	0	0
H599	0	0	0	0	1	0	0	0	0	0	0	0	0	0	0	0	0	0	0	0	0
H600	0	0	0	1	0	0	0	0	0	0	0	0	0	0	0	0	0	0	0	0	0
H601	0	0	0	0	0	1	0	0	0	0	0	0	0	0	0	0	0	0	0	0	0
H602	1	0	3	2	0	1	2	0	0	0	0	0	0	0	0	0	0	0	0	0	0
H603	0	0	0	2	0	0	0	0	0	0	0	0	0	0	0	0	0	0	0	0	0
H604	4	1	1	8	2	4	8	0	0	0	0	0	0	0	0	0	0	0	0	0	0
H605	0	0	0	0	0	0	1	0	0	0	0	0	0	0	0	0	0	0	0	0	0
H606	1	0	4	0	0	1	5	0	0	0	0	0	0	0	0	0	0	0	0	0	0
H607	0	0	0	0	0	0	0	0	0	0	0	0	0	0	0	0	0	1	0	0	0
H608	0	0	0	0	0	0	0	0	0	0	0	0	0	0	0	0	0	0	2	0	0
H609	0	1	0	0	0	0	0	0	2	0	0	0	0	1	0	1	0	0	0	0	0
H610	0	0	0	0	0	0	0	0	0	0	2	0	0	0	0	0	0	0	0	0	1
H611	0	0	0	0	0	0	0	0	0	0	0	0	0	0	0	1	0	0	0	0	0
H612	0	0	0	0	0	0	0	0	0	2	0	1	0	0	0	0	0	0	0	0	0
H613	0	0	0	0	0	0	0	0	3	2	2	1	0	0	0	0	0	0	0	0	0
H614	0	0	0	0	0	0	0	0	0	2	0	1	0	0	0	0	0	0	0	0	0
H615	0	0	0	0	0	0	0	0	0	0	0	2	0	0	0	0	0	0	0	0	0
H616	0	0	0	0	0	0	0	3	0	1	0	1	0	0	0	0	0	0	0	0	0
H617	0	0	0	0	0	0	0	0	0	0	0	0	0	0	0	0	0	0	1	0	0
H618	0	0	0	0	0	0	0	0	0	0	0	0	0	0	1	0	0	0	0	0	0
H619	0	0	0	0	0	0	0	0	1	0	0	0	0	0	0	0	0	0	0	0	0
Total	192	120	198	226	198	162	214	168	206	198	186	198	198	178	214	214	186	206	210	208	198

### Sheet: Table S38
Haplotype	ACB (2N=192)	ASW (2N=120)	ESN (2N=198)	GWD (2N=226)	LWK (2N=198)	MSL (2N=162)	YRI (2N=214)
H102	0.083	0.108	0.106	0.031	0.071	0.08	0.107
H159	0.031	0.033	0.005	0.049	0.025	0.006	0.019
H179	0.031	0.008	0.051	0.04	0.02	0.043	0.028
H204	0.031	0.017	0.03	0.066	0.005	0.019	0.009
H215	0.016	0.075	0.03	0.031	0.035	0.012	0.023
H254	0	0	0.025	0.013	0.061	0.019	0.023
H269	0.016	0.017	0.061	0.009	0	0.025	0.033
H334	0.057	0.133	0	0.009	0	0	0
H445	0.047	0.075	0.066	0.022	0.056	0.012	0.042
H484	0.021	0.067	0.02	0.035	0.005	0.037	0.019
H491	0.063	0.008	0.03	0.009	0.035	0.025	0.056
Total	0.396	0.541	0.424	0.314	0.313	0.278	0.359

### Sheet: Table S39
Haplotype	BEB (2N=168)	GIH (2N=206)	ITU (2N=198)	PJL (2N=186)	STU (2N=198)	FIN (2N=198)	GBR (2N=178)	IBS (2N=214)	TSI (2N=214)	CDX (2N=186)	CHB (2N=206)	CHS (2N=210)	JPT (2N=208)	KHV (2N=198)
H150	0.054	0.019	0.025	0.022	0.015	0	0.011	0.005	0.009	0.086	0.063	0.086	0.096	0.038
H223	0.006	0	0	0	0	0	0	0	0	0.016	0.049	0.043	0.01	0.029
H284	0.024	0.019	0.035	0.022	0.015	0.051	0.096	0.051	0.037	0	0	0	0	0
H321	0.006	0	0	0	0	0	0	0	0	0.043	0	0.043	0.056	0.029
H334	0.381	0.442	0.409	0.425	0.394	0.52	0.399	0.383	0.453	0.522	0.519	0.538	0.414	0.553
H340	0.006	0	0	0	0	0	0	0	0	0.059	0.01	0.005	0.025	0.005
H484	0.054	0.015	0.025	0.065	0.04	0.182	0.197	0.224	0.159	0	0	0	0	0.005
H491	0.054	0.015	0.03	0.016	0.035	0	0	0	0	0	0	0	0	0
Total	0.585	0.51	0.524	0.55	0.499	0.753	0.703	0.663	0.658	0.726	0.641	0.715	0.601	0.659

### Sheet: Table S40
Genomic position	rsID	H44	H69	H82	H103 (Africans only)	H176	H197	H234	H241	H287 (Africans only)	FST
132009710	rs2070874	C	C	C	C	T	T	T	T	T	−
132009787	rs2243251	A	A	A	A	A	A	A	A	G	−
132010726	rs734244	C	C	C	C	T	T	T	T	T	−
132010761	rs2243253	C	C	C	C	C	C	C	C	T	−
132011569	rs56174361	A	G	G	G	A	G	G	G	G	−
132011571	rs58349986	A	A	A	A	G	G	G	G	G	−
132011573	rs199693275	A	A	A	A	G	A	G	G	A	−
132011575	rs56408050	G	A	A	A	G	A	A	A	A	−
132011737	rs2243255	G	G	G	G	G	G	G	G	A	−
132012725	rs2227284	G	G	T	T	T	T	T	T	T	0.42669
132012806	rs2243261	G	G	G	T	G	G	G	G	G	−
132013179	rs2227282	G	G	C	C	C	C	C	C	C	0.453172
132013188	rs567746945	T	T	T	C	T	T	T	T	T	−
132013299	rs2243263	G	G	C	G	G	G	G	G	G	−
132013789	rs2243265	G	G	G	G	A	A	A	A	G	−
132013886	rs373556481	G	G	G	G	C	C	C	C	G	−
132013963	rs561556119	A	A	A	A	C	C	C	C	A	0.3073
132014109	rs2243270	A	A	A	G	G	G	G	G	A	0.349277
132016395	rs2243281	T	T	C	T	T	T	T	T	T	−
132016554	rs2243282	C	C	C	C	A	A	A	A	C	0.28913
132016593	rs2243283	C	C	C	C	C	G	C	G	C	−
132016992	rs2243284	G	G	G	A	A	A	A	A	G	0.324101
132016993	rs2243285	G	G	T	G	G	G	G	G	G	−
132017944	rs2243288	A	A	A	G	G	G	G	G	A	0.325423
132018132	rs2243289	A	A	A	A	G	G	G	G	A	0.313406
132018169	rs2243290	C	C	C	C	A	A	A	A	C	0.288578

### Sheet: Table S41
Position	rsID	H30 (mainly Africa)	H98 (Eurasian)	H231 (big one)	H361 (mainly Africa)	H402 (mainly Africa)	H540 (Eurasian)	FST
154605617	rs56346547	A	A	A	A	A	C
154605745	rs7696323	C	C	C	C	C	T	−
154605911	rs55714645	A	G	G	G	G	G	−
154606045	rs970233	C	C	C	C	T	C	−
154607126	rs4696480	A	A	T	T	T	A	−
154607367	rs5743687	C	C	C	T	C	C	−
154608329	rs2083287	A	A	A	G	G	A	0.395498
154608453	rs1898830	A	A	G	A	A	A	−
154609523	rs1816702	C	C	C	T	T	C	−
154610018	rs62323831	A	A	G	G	G	G	−
154611516	rs13147967	A	A	A	G	G	A	0.285231
154611702	rs6811309	G	G	G	G	G	A	−
154611877	rs6811715	T	T	G	G	G	T	−
154612646	rs4585282	C	C	C	C	T	C	−
154612738	rs4315760	G	G	G	A	A	G	0.380303
154612747	rs6843605	C	C	C	T	T	C	−
154612806	rs4315761	G	G	G	G	A	G	−
154614594	rs11099894	C	C	T	C	C	C	−
154614734	rs7674579	T	T	T	T	G	T	−
154614967	rs148248740	C	T	T	T	T	T	−
154615139	rs58425222	G	G	G	C	G	G	−
154615237	rs10222800	G	G	G	G	G	A	−
154615238	rs7675718	G	G	A	G	G	G	−
154615972	rs1595624	A	A	A	A	T	A	−
154616437	rs28872182	C	C	C	A	C	C	−
154616707	rs6822309	A	T	T	T	T	T	−
154617183	rs1898831	A	A	A	G	G	A	0.285696
154617263	rs1898832	C	C	T	T	T	T	−
154617860	rs7694512	G	G	T	G	G	G	−
154618006	rs4696482	C	C	C	C	G	C	−
154618084	rs4235232	T	T	T	T	G	T	−
154618874	rs6811185	A	A	A	G	G	A	0.400959
154619255	rs4696483	C	C	C	T	T	C	−
154619274	rs13115230	A	A	T	A	A	A	−
154620585	rs13123230	A	A	G	A	A	A	−
154621502	rs12510187	G	G	A	G	G	G	−
154621946	rs11938228	C	C	A	C	C	C	−
154622038	rs4696484	G	G	G	G	T	G	−
154622649	rs1439164	T	T	T	C	C	T	0.315765
154622950	rs13105517	G	G	A	G	G	G	−
154623017	rs10014851	A	A	A	A	G	A	−
154623447	rs72954762	C	T	T	T	T	T	−
154624656	rs3804099	C	C	T	C	T	T	−
154625409	rs3804100	T	C	T	T	T	T	−

### Sheet: Table S42
Genomic position	rs id#	H9	H11	H19	H29	FST
32582347	rs557966833	A	A	A	A	−
32582351	rs141271352	C	C	C	C	−
32582473	rs199715657	C	C	C	C	−
32582490	rs556493267	G	G	G	G	−
32582494	rs28730833	T	T	T	T	−
32582498	rs189570180	A	A	A	A	−
32582575	rs559617755	G	G	G	G	−
32582703	rs76813041	C	C	C	C	−
32582821	rs181544744	C	C	C	C	−
32582858	rs184397286	G	G	G	G	−
32582956	rs530859960	T	T	T	T	−
32582977	rs551101438	G	G	G	G	−
32583058	rs567800503	C	C	C	C	−
32583132	rs2857657	C	C	C	G	−
32583204	rs138139914	A	A	A	A	−
32583214	rs565820582	G	G	G	G	−
32583269	rs4586	C	C	T	T	−
32583383	rs3917888	C	C	C	C	−
32583462	rs181103169	G	G	G	G	−
32583470	rs536707537	G	G	G	G	−
32583552	rs186383230	C	C	C	C	−
32583622	rs573451566	C	C	C	C	−
32583630	rs141727366	A	A	A	A	−
32583636	rs552587136	G	G	G	G	−
32583682	rs573426877	G	G	G	G	−
32583751	rs148285031	A	A	A	A	−
32583757	rs190996557	G	G	G	G	−
32583837	rs368861512	G	G	G	G	−
32583888	rs181021073	T	T	T	T	−
32583911	rs13900	C	T	C	C	−
32584018	rs186178409	G	G	G	G	−
32584070	rs191032356	A	A	A	A	−
32584071	rs2215182	C	C	C	C	−
32584115	rs528328195	C	C	C	C	−

### Sheet: Table S43
Position	rsID	H102 (Africans only)	H150 (Non-Africans only)	H159	H179 (Africans only)	H334 (mainly Eurasian)	H445 (Africans only)	H484	H550 (Africans only)	H551 (Africans only)	FST
219247790	rs7576974	C	C	C	C	C	C	C	T	T	−
219248396	rs17228967	C	T	T	T	T	T	T	T	T	−
219248955	rs17215535	T	C	C	C	C	C	C	C	C	−
219249013	rs2276631	C	C	C	C	C	T	T	C	C	−
219249436	rs137892936	G	C	C	C	G	G	G	G	G	−
219249771	rs6734861	C	C	C	C	C	C	G	C	C	−
219250003	rs3731865	G	G	G	G	G	G	C	G	G	−
219252208	rs3731863	C	T	T	T	C	C	C	C	C	−
219252377	rs2290708	C	C	C	C	C	C	T	C	C	−
219252630	rs17221959	T	T	T	T	C	C	C	C	C	−
219253327	rs13011285	C	C	C	C	C	C	T	C	C	−
219253662	rs115327493	C	C	C	C	C	G	C	C	C	−
219254842	rs3816560	T	T	T	T	T	T	C	C	C	−
219255181	rs56384128	C	C	C	G	C	C	C	C	C	−
219255423	rs2695343	G	A	A	A	G	A	A	A	A	−
219255441	rs17228995	C	C	C	C	C	C	T	C	C	−
219256829	rs146731249	A	A	A	A	A	A	A	T	T	−
219259270	rs2279015	A	A	A	A	G	A	A	A	A	0.343079
219259732	rs17235409	G	A	G	G	G	G	G	G	G	−
219259844	rs1059823	G	G	G	G	A	G	G	G	G	−
219260031	rs17229016	G	A	A	A	G	G	A	A	G	−
219260651	rs13062	C	A	A	A	C	C	A	A	C	−
219260919	rs11554539	C	A	A	A	A	A	A	A	A	−
219261176	rs2279014	C	T	T	T	C	C	T	T	C	−
219261321	rs73073088	T	G	G	G	G	G	G	G	G	−

### Sheet: Table S44
Chromosome number	Genomic coordinate	rs identifier	A1	A2	N	AF1	T	SE_T	P_noSPA_correction	BETA	SE	P_withSPA_correction	P_adjusted
2	218383067	rs7576974	T	C	1137	0.00659631	-0.0743915	0.2692	0.782284	-1.02654	3.71472	0.782284	0.948589
2	218384290	rs2276631	T	C	1134	0.265432	-1.17638	1.56599	0.452531	-0.479697	0.638572	0.452531	0.948589
2	218387485	rs3731863	T	C	1137	0.0650836	1.24055	0.828531	0.134319	1.80716	1.20696	0.134319	0.948589
2	218395009	rs17235409	A	G	1137	0.0241865	0.699985	0.556457	0.208417	2.26061	1.79708	0.208417	0.948589
2	218395121	rs1059823	G	A	1137	0.405893	-0.855951	1.68922	0.612355	-0.299969	0.59199	0.612355	0.948589
4	153688371	rs1816702	T	C	1137	0.116974	-0.318096	1.08131	0.768623	-0.272057	0.924807	0.768623	0.948589
4	153700794	rs11938228	A	C	1136	0.368398	0.574223	1.69544	0.734846	0.199762	0.589816	0.734846	0.948589
4	153703504	rs3804099	C	T	1137	0.432278	-0.112134	1.73908	0.948589	-0.0370762	0.575015	0.948589	0.948589
4	153703557	rs139227237	C	T	1136	0.00132042	0.989043	0.104121	2.11998e-21	91.2299	29.4026	0.0019171	0.0287565
4	153704246	rs62323857	T	C	1137	0.00219877	-0.0342009	0.183624	0.852245	-1.01433	5.44591	0.852245	0.948589
4	153704799	rs5743704	A	C	1137	0.0334213	-0.419702	0.649972	0.518458	-0.993465	1.53853	0.518458	0.948589
4	153706503	rs7656411	G	T	1135	0.296476	-0.609014	1.61632	0.70633	-0.233116	0.618688	0.70633	0.948589
5	132673907	rs17772853	T	C	1137	0.000879507	-0.0135369	0.11564	0.906812	-1.01229	8.64753	0.906812	0.948589
17	34256113	rs2857657	G	C	1136	0.211268	0.469441	1.39927	0.737256	0.23976	0.714657	0.737256	0.948589
17	34256250	rs4586	C	T	1137	0.376429	-0.442056	1.69312	0.794024	-0.154206	0.590625	0.794024	0.948589

### Sheet: Table S45
Chromosome number	Genomic corrdinates	rs identifiers	A1	A2	N	AF1	T	SE_T	P_noSPA_correction	BETA	SE	P_withSPA_correction	P_adjusted
2	218383067	rs7576974	T	C	1137	0.00659631	-0.241305	0.481436	0.616217	-1.04109	2.07712	0.616217	0.967016
2	218384290	rs2276631	T	C	1134	0.265432	-2.7143	3.7462	0.468729	-0.193409	0.266937	0.468729	0.967016
2	218387485	rs3731863	T	C	1137	0.0650836	2.492	1.98977	0.210421	0.629423	0.502571	0.210421	0.789079
2	218395009	rs17235409	A	G	1137	0.0241865	0.495386	1.17604	0.673585	0.35818	0.850313	0.673585	0.967016
2	218395121	rs1059823	G	A	1137	0.405893	0.284416	4.04338	0.943922	0.0173966	0.247318	0.943922	0.967016
4	153688371	rs1816702	T	C	1137	0.116974	-0.518417	2.70186	0.847841	-0.0710153	0.370115	0.847841	0.967016
4	153700794	rs11938228	A	C	1136	0.368398	-2.6172	4.03426	0.516504	-0.160809	0.247877	0.516504	0.967016
4	153703504	rs3804099	C	T	1137	0.432278	-1.03572	4.15727	0.803257	-0.0599274	0.240542	0.803257	0.967016
4	153703557	rs139227237	C	T	1136	0.00132042	0.965983	0.182176	1.14248e-07	29.1063	10.88	0.00746833	0.0560125
4	153704246	rs62323857	T	C	1137	0.00219877	0.805996	0.428895	0.0602119	4.38158	2.33157	0.0602119	0.301059
4	153704799	rs5743704	A	C	1137	0.0334213	5.04725	1.65855	0.00234108	1.83483	0.652363	0.00491451	0.0560125
4	153706503	rs7656411	G	T	1135	0.296476	-0.96397	3.80966	0.800243	-0.0664187	0.26249	0.800243	0.967016
5	132673907	rs17772853	T	C	1137	0.000879507	-0.0272162	0.163272	0.867612	-1.02095	6.12475	0.867612	0.967016
17	34256113	rs2857657	G	C	1136	0.211268	0.138865	3.35822	0.967016	0.0123133	0.297777	0.967016	0.967016
17	34256250	rs4586	C	T	1137	0.376429	3.3771	3.93533	0.39081	0.218062	0.254108	0.39081	0.967016

### Sheet: Table S46
Chromosome	Genomic coordinate	rs identifier	A1	A2	N	AF1	T	SE_T	P_noSPA_correction	BETA	SE	P_withSPA_correction	P_adjusted
2	218383067	rs7576974	T	C	2918	0.00719671	-0.527237	2.28796	0.81775	-0.100718	0.43707	0.81775	0.863181
2	218387907	rs17221959	T	C	2918	0.0467786	-4.05279	5.58148	0.467769	-0.130093	0.179164	0.467769	0.807965
2	218393072	rs77624405	A	G	2918	0.000685401	0.937825	0.746405	0.208951	1.68334	1.33976	0.208951	0.567153
2	218394133	rs17215556	C	T	2918	0.0149075	-7.44257	3.22366	0.0209584	-0.716184	0.314196	0.0226421	0.2151
2	218395009	rs17235409	A	G	2918	0.0233036	3.14362	4.3226	0.467071	0.168244	0.231342	0.467071	0.807965
4	153703504	rs3804099	C	T	2918	0.428718	-11.0244	12.492	0.377495	-0.0706471	0.0800515	0.377495	0.796934
4	153703557	rs139227237	C	T	2918	0.00119945	1.52376	0.96639	0.114851	1.6316	1.03478	0.114851	0.363695
4	153704257	rs3804100	C	T	2918	0.0755655	-2.99373	6.71727	0.655831	-0.0663479	0.14887	0.655831	0.815501
4	153704461	rs376583514	G	A	2918	0.00017135	0.251615	0.426697	0.555404	1.38197	2.34358	0.555404	0.815501
4	153704530	rs5743700	T	C	2918	0.0570596	-9.52317	5.97321	0.110866	-0.26691	0.167414	0.110866	0.363695
4	153704799	rs5743704	A	C	2918	0.0328992	4.04768	4.43253	0.36115	0.206017	0.225605	0.36115	0.796934
4	153705093	rs61735278	G	A	2918	0.0003427	0.138154	0.350015	0.693057	1.12769	2.85702	0.693057	0.815501
4	153705165	rs5743708	A	G	2918	0.0116518	-1.28654	2.57363	0.61715	-0.194237	0.388557	0.61715	0.815501
4	153705250	rs5743709	A	G	2918	0.00651131	9.2175	2.87386	0.00133961	1.11604	0.355969	0.00171719	0.0326266
5	132674095	rs2243251	G	A	2918	0.00565456	4.13171	2.46588	0.0938257	0.679495	0.405535	0.0938257	0.363695
5	132679863	rs35648164	T	C	2918	0.0125086	6.5334	3.07613	0.0336783	0.690446	0.329465	0.0361127	0.228714
5	132679884	rs754610167	A	G	2918	0.00017135	0.0153477	0.120918	0.898998	1.04969	8.27006	0.898998	0.898998
5	132682497	rs200479203	C	T	2918	0.00017135	0.103552	0.299649	0.729659	1.15328	3.33724	0.729659	0.815501
17	34256250	rs4586	C	T	2918	0.376628	6.8241	12.6554	0.589731	0.0426084	0.0790178	0.589731	0.815501

### Sheet: Table S47
Chromosome number	Genomic coordinate	rs identifier	A1	A2	Freq	b	se	p
4	153705250	rs5743709	A	G	0.00651131	0.534289	0.19997	0.00754366
